# Dissecting the contribution of common variants to risk of rare neurodevelopmental conditions

**DOI:** 10.1101/2024.03.05.24303772

**Authors:** Qin Qin Huang, Emilie M Wigdor, Patrick Campbell, Daniel S Malawsky, Kaitlin E Samocha, V Kartik Chundru, Petr Danecek, Sarah Lindsay, Thomas Marchant, Mahmoud Koko Musa, Sana Amanat, Davide Bonifanti, Eamonn Sheridan, Elizabeth J Radford, Jeffrey C Barrett, Caroline F Wright, Helen V Firth, Varun Warrier, Alexander Strudwick Young, Matthew E Hurles, Hilary C Martin

## Abstract

Although rare neurodevelopmental conditions have a large Mendelian component, common genetic variants also contribute to risk. However, little is known about how this polygenic risk is distributed among patients with these conditions and their parents, its interplay with rare variants, and whether parents’ polygenic background contributes to their children’s risk beyond the direct effect of variants transmitted to the child (i.e. via indirect genetic effects potentially mediated through the prenatal environment or ‘genetic nurture’). Here, we addressed these questions using genetic data from 11,573 patients with rare neurodevelopmental conditions, 9,128 of their parents and 26,869 controls. Common variants explained ∼10% of variance in overall risk. Patients with a monogenic diagnosis had significantly less polygenic risk than those without, supporting a liability threshold model, while both genetically undiagnosed patients and diagnosed patients with affected parents had significantly more risk than controls. In a trio-based model, using a polygenic score for neurodevelopmental conditions, the transmitted but not the non-transmitted parental alleles were associated with risk, indicating a direct genetic effect. In contrast, we observed no direct genetic effect of polygenic scores for educational attainment and cognitive performance, but saw a significant correlation between the child’s risk and non-transmitted alleles in the parents, potentially due to indirect genetic effects and/or parental assortment for these traits. Indeed, as expected under parental assortment, we show that common variant predisposition for neurodevelopmental conditions is correlated with the rare variant component of risk. Our findings thus suggest that future studies should investigate the possible role and nature of indirect genetic effects on rare neurodevelopmental conditions, and consider the contribution of common and rare variants simultaneously when studying cognition-related phenotypes.

## Supplementary Tables for "Dissecting the contribution of common variants to risk of rare neurodevelopmental conditions"

### Sheet: Table S1 - sample sizes
Supplementary Table 1. Number of samples used in each analysis. All individuals have genetically inferred European ancestry. Note that we did not calculate the PGS for neurodevelopmental conditions in UKHLS samples and DDD probands genotyped using CoreExome or GSA chips, since they were in the original GWAS (Niemi et al., Nature, 2018), but rather only tested it in GEL probands and in DDD probands who were genotyped using the OmniChip as well as in parents and UK birth cohorts. Scottish participants and those who are related to GEL participants were excluded from DDD when they are analysed together with GEL samples in a combined analysis.
Figures or Tables	Analysis	DDD sample size (N for the PGS for neurodevelopmental conditions when different)	DDD array	GEL sample size	In trios	Probands or trios used	Control samples used
Figure 1, Extended Data Figure 3, 8A, Supplementary Table 2, 3	GWAS meta-analysis; variance explained by PGS	6397	CoreExome	3618	not always	all unrelated probands (not restricted to trio probands and regardless of diagnostic status)	unrelated individuals from GEL (13,667) and UKHLS (9,270) were used in the GEL and DDD GWASs, respectively
Figure 2A, Extended Data Figure 4, 5A	Comparing average PGS between subgroups	3,853 (258)	CoreExome and OmniChip	2492	not always	undiagnosed (without a monogenic genetic diagnosis)	a combined set of unrelated individuals from GEL (13,667) and UKHLS (9,270); UKHLS were not used when testing the PGS for neurodevelopmental conditions
		3,030 (339)	CoreExome and OmniChip	791	not always	diagnosed (with a monogenic genetic diagnosis)
		443 (296)	GSA and OmniChip	507	yes	diagnosed trio probands whose both parents are unaffected
		107 (33)	GSA and OmniChip	28	yes	diagnosed trio probands whose has at least one affected parent
Extended Data Figure 4, 5A (in addition to subgroups shown in Figure 2A)	Comparing average PGS between subgroups	1,523 (224)	GSA and OmniChip	1343	yes	undiagnosed trio probands whose both parents are unaffected	a combined set of unrelated individuals from GEL (13,667) and UKHLS (9,270); UKHLS were not used when testing the PGS for neurodevelopmental conditions
		3,046 (448)	GSA and OmniChip	2686	yes	unaffected parents in the above trios
		317 (25)	GSA and OmniChip	101	yes	undiagnosed trio probands whose has at least one affected parent
		378 (28)	GSA and OmniChip	140	yes	affected parents in the above trios
		443 (296)	GSA and OmniChip	507	yes	diagnosed trio probands whose both parents are unaffected
		886 (592)	GSA and OmniChip	1014	yes	unaffected parents in the above trios
		107 (33)	GSA and OmniChip	28	yes	diagnosed trio probands whose has at least one affected parent
		137 (38)	GSA and OmniChip	41	yes	affected parents in the above trios
		348 (249)	GSA and OmniChip	398	yes	probands with a de novo diagnosis and both parents are unaffected
		696 (498)	GSA and OmniChip	796	yes	unaffected parents in the above trios
Extended Data Figure 5A (in addition to subgroups shown in Figure 2A and Extended Data Figure 4)	Comparing average PGS between subgroups	6883	CoreExome and OmniChip	3618	not always	all unrelated probands	In addition to the combined control set, we also compared individual control cohort and/or its subsets: UKHLS (9,270), GEL (13,667), GEL cancer controls (10,469), GEL unaffected relatives from other rare disease families that do not have neurodevelopmental conditions (3,198), GEL trios from families who do not have neurodevelopmental conditions (872), unrelated children from ALSPAC (8,179), trios from ALSPAC (1,434), unrelated children from MCS (6,036), trios from MCS (2,498), and unrelated children from MCS who have been reweighted to adjust for sampling bias (5,870).
		2390	GSA and OmniChip	2174	yes	probands in trios, regardless of diagnostic status
Figure 2BC (Supplementary Table 6), Extended Data Figure 6, 8B	Associations between PGS and factors affecting getting a diagnosis	7,549 (703)	CoreExome and OmniChip	0	not always	Scottish probands and those who are related to GEL participants are added back in; restricted to probands who have non-missing data for factors that are investigated
		2497	GSA and OmniChip	0	yes	same with above and further restricted to parents of 2,497 trio probands
Figure 3, 4, Supplementary Figure 4, Extended Data Figure 7C	pTDT analysis; multiple regression assessing coefficients of non-transmitted parental PGS	1,523 (224)	GSA and OmniChip	1343	yes	trios in which the proband is undiagnosed and both parents are unaffected	for Figure 4 and Supplementary Figure 4: trios from two UK birth cohorts (2,498 from MCS and 1,434 from ALSPAC) and 872 trios from GEL rare disease families who do not have neurodevelopmental conditions
Figure 5, Supplementary Figure 6A	Correlation between vare variant burden score and PGS	1,966 (520)	GSA and Omnichip	2033	yes	trios in which both parents are unaffected; regardless of diagnostic status
Extended Data Figure 2	phenotype comparison between DDD and GEL	7215	all	3618	not always	all unrelated probands
Extended Data Figure 7A	Comparing average PGS between female and male probands	3,853 (258)	CoreExome and OmniChip	2492	not always	undiagnosed
Extended Data Figure 7B	Comparing average PGS between mothers and fathers	3046	GSA and OmniChip	2686	yes	unaffected parents in trios in which the proband is undiganosed
Extended Data Figure 10	multiple regression assessing coefficients of non-transmitted parental PGS	0	NA	1343	yes	trios in which the proband is undiagnosed and both parents are unaffected	872 trios from GEL in which the proband has rare diseases other than neurodevelopmental conditions
Supplementary Figure 1	Correlation between the five PGSs used throughout the paper	6,883 (597)	CoreExome and OmniChip	3618	not always	all unrelated probands	a combined set of unrelated individuals from GEL (13,667) and UKHLS (9,270); UKHLS were not used when testing the PGS for neurodevelopmental conditions
		4348	GSA and Omnichip	4780	yes	parents of probands with neurodevelopment from all trios
Supplementary Figure 2	pTDT analysis	1,298 (192)	GSA and OmniChip	907	yes	trios in which the proband is undiagnosed and is not autistic, and both parents are unaffected
		395 (268)	GSA and OmniChip	389	yes	trios in which the proband is diagnosed and is not autistic, and both parents are unaffected
Supplementary Figure 3	pTDT analysis	443 (296)	GSA and OmniChip	507	yes	trios in which the proband is diagnosed and both parents are unaffected
Supplementary Figure 5	multiple regression assessing coefficients of non-transmitted parental PGS	1521	GSA and OmniChip	0	NA	trios in which the proband is undiagnosed and both parents are unaffected, for which data on gestational age were available	2,451 trios from MCS with gestational age available
Supplementary Figure 6B	Correlation between vare variant burden score and PGS	1,523 (224)	GSA and OmniChip	1343	yes	trios in which the proband is undiagnosed and both parents are unaffected
Supplementary Figure 6C	Correlation between vare variant burden score and PGS	348 (249)	GSA and OmniChip	398	yes	trios in which the proband have a de novo diagnosis and both parents are unaffected
Supplementary Figure 8	Investigating how PGS modifying penetrance of rare variants	1,523 (224)	GSA and OmniChip	1343	yes	trios in which the proband is undiagnosed and both parents are unaffected

### Sheet: Table S2 - PGS variance explain
Supplementary Table 2. Variance explained by polygenic scores (PGSs) for educational attainment (EA), cognitive performance (CP), the non-cognitive component of educational attainment (NonCogEA), schizophrenia (SCZ), and rare neurodevelopmental conditions (NDC,DDD) on the liability scale, either comparing DDD with UKHLS or GEL cases with GEL controls.
PGS	GWAS	r2 in DDD (6,397 cases, 9,270 controls)	r2 in GEL (3,618 cases, 13,667 controls)
Years of schooling (EA)	Lee et al, 2018	0.55% (p = 3.0 x 10-34)	0.83% (p = 1.3 x 10-38)
Cognitive Performance (CP)	Lee et al., 2018	0.45% (p = 1.5 x 10-28)	0.42% (p = 1.4 x 10-20)
Non-cognitive component of EA derived from GWAS-by-subtraction (NonCogEA)	Demange et al., 2021	0.11% (p = 5.2 x 10-8)	0.26% (p = 4.0 x 10-13)
Schizophrenia (SCZ)	Trubetskoy et al., 2022	0.15% (p = 2.1 x 10-10)	0.06% (p = 3.9 x 10-4)
Neurodevelopmental conditions (NDC,DDD)	Niemi et al., 2018	N/A (over-fitting)	0.11% (p = 1.1 x 10-6)

### Sheet: Table S3 - SNP heritability
Supplementary Table 3. SNP heritability estimates using different methods. LD score regression (LDSC) was run on summary statistics from the GEL-derived GWAS, DDD-derived GWAS, and the meta-analysed GWAS. LD- and MAF-stratified GREML (GREML-LDMS) and phenotype-correlation genotype-correlation (PCGC) regression were run in DDD and GEL GWAS samples separately, then the SNP heritability estimates were meta-analyzed. We observed higher SNP heritability estimates using GREML-LDMS and PCGC, possibly due to the fact that LDSC uses only the subset of SNPs in HapMap (Methods) and because the heritability estimate tends to be downward-biased at sample sizes of this order. h2: SNP heritability; se: standard error; LRT: likelihood ratio test
			LDSC		GREML-LDMS			PCGC
GWAS	N_cases	N_controls	h2	se	h2	se	LRT p-value	h2	se	LRT p-value
GEL cases versus GEL controls	3618	13667	0.0185	0.0207	0.0865	0.0277	0.28	0.0902	0.0294	8.1e-06
DDD versus UKHLS	6397	9270	0.0593	0.018	0.1199	0.0156	0.0096	0.1147	0.0201	3.3e-19
meta-analysis	10015	22937	0.0369	0.0101	0.1119	0.0136	NA	0.1069	0.0166	NA

### Sheet: Table S4 - rgen
Supplementary Table 4. Genetic correlations (rg) between neurodevelopmental conditions and other brain-related traits and disorders. We calculated rg between brain-related traits and either GWAS of neurodevelopmental conditions derived from DDD or the GWAS meta-analysis of DDD and GEL using Linkage Disequilibrium Score Regression (LDSC). We also calculated rg between the GWAS meta-analysis of neurodevelopmental conditions and those brain-related traits after conditioning on educational attainment and cognitive performance using GenomicSEM. We performed two-sided z-score tests ("z_pvalue") to compare rg estimates before and after conditioning on the two traits. Confidence intervals (CI) were calculated using the standard error (se) of the rg estimate. We corrected for 13 traits using the Bonferroni approach. For each external trait, we also report SNP heritability on the observed scale by LDSC. See Supplementary Table 14 for information on external GWASs.
trait	GWAS of neurodevelopmental conditions	rg	rg_CIL	rg_CIU	se	p	Significance	h2_obs	h2_obs_se	z_pvalue	PMID or doi for preprints
Educational attainment	GWAS meta-analysis	-0.6544	-0.84	-0.4688	0.0947	4.94e-12	bonferroni significant	0.1113	0.0034	NA	30038396
Educational attainment	GWAS derived from DDD	-0.5129	-0.6897	-0.3361	0.0902	1.32e-08	bonferroni significant	0.1113	0.0034	0.279	30038396
Educational attainment	GWAS meta-analysis conditioning on cognitive performance	-0.3325	-0.4897	-0.1752	0.0802	3.4e-05	bonferroni significant	0.1113	0.0034	0.00949	30038396
Cognitive performance	GWAS meta-analysis	-0.5556	-0.7257	-0.3855	0.0868	1.55e-10	bonferroni significant	0.2001	0.0076	NA	30038396
Cognitive performance	GWAS derived from DDD	-0.4238	-0.5973	-0.2503	0.0885	1.69e-06	bonferroni significant	0.2001	0.0076	0.288	30038396
Cognitive performance	GWAS meta-analysis conditioning on educational attainment	-0.1433	-0.2997	0.0131	0.0798	0.0725	not significant	0.2001	0.0076	0.000471	30038396
Non-cognitive component of educational attainment	GWAS meta-analysis	-0.3689	-0.5181	-0.2197	0.0761	1.24e-06	bonferroni significant	0.0576	0.0026	NA	33414549
Non-cognitive component of educational attainment	GWAS derived from DDD	-0.3176	-0.4699	-0.1653	0.0777	4.41e-05	bonferroni significant	0.0576	0.0026	0.637	33414549
Non-cognitive component of educational attainment	GWAS meta-analysis conditioning on cognitive performance	-0.4531	-0.6698	-0.2363	0.1106	4.19e-05	bonferroni significant	0.0576	0.0026	0.531	33414549
Non-cognitive component of educational attainment	GWAS meta-analysis conditioning on educational attainment	0.1403	-0.0072	0.2878	0.0753	0.0622	not significant	0.0576	0.0026	1.97e-06	33414549
Attention-deficit hyperactive disorder	GWAS meta-analysis	0.4607	0.2808	0.6406	0.0918	5.21e-07	bonferroni significant	0.2033	0.0099	NA	36859734
Attention-deficit hyperactive disorder	GWAS derived from DDD	0.2375	0.0717	0.4033	0.0846	0.005	nominally significant	0.2033	0.0099	0.0738	36859734
Attention-deficit hyperactive disorder	GWAS meta-analysis conditioning on cognitive performance	0.2916	0.0827	0.5006	0.1066	0.00622	nominally significant	0.2033	0.0099	0.229	36859734
Attention-deficit hyperactive disorder	GWAS meta-analysis conditioning on educational attainment	0.1399	-0.0643	0.3441	0.1042	0.179	not significant	0.2033	0.0099	0.0209	36859734
Schizophrenia	GWAS meta-analysis	0.2658	0.1321	0.3995	0.0682	9.7e-05	bonferroni significant	0.3346	0.012	NA	35396580
Schizophrenia	GWAS derived from DDD	0.2497	0.1086	0.3908	0.072	0.0005	bonferroni significant	0.3346	0.012	0.871	35396580
Schizophrenia	GWAS meta-analysis conditioning on cognitive performance	0.1635	0.0062	0.3207	0.0802	0.0416	nominally significant	0.3346	0.012	0.331	35396580
Schizophrenia	GWAS meta-analysis conditioning on educational attainment	0.3697	0.1431	0.5963	0.1156	0.00139	bonferroni significant	0.3346	0.012	0.439	35396580
Major depressive disorder	GWAS meta-analysis	0.2394	0.0895	0.3893	0.0765	0.0018	bonferroni significant	0.0609	0.0027	NA	30718901
Major depressive disorder	GWAS derived from DDD	0.2253	0.0683	0.3823	0.0801	0.0049	nominally significant	0.0609	0.0027	0.899	30718901
Major depressive disorder	GWAS meta-analysis conditioning on cognitive performance	0.242	0.0468	0.4371	0.0996	0.0151	nominally significant	0.0609	0.0027	0.983	30718901
Major depressive disorder	GWAS meta-analysis conditioning on educational attainment	0.1789	-0.026	0.3838	0.1046	0.0871	not significant	0.0609	0.0027	0.641	30718901
Tourette's syndrome	GWAS meta-analysis	0.4046	0.1337	0.6755	0.1382	0.0034	bonferroni significant	0.3903	0.0505	NA	30818990
Tourette's syndrome	GWAS derived from DDD	0.2754	0.0057	0.5451	0.1376	0.0454	nominally significant	0.3903	0.0505	0.508	30818990
Tourette's syndrome	GWAS meta-analysis conditioning on cognitive performance	0.4228	0.1022	0.7434	0.1636	0.00974	nominally significant	0.3903	0.0505	0.932	30818990
Tourette's syndrome	GWAS meta-analysis conditioning on educational attainment	0.3864	0.0276	0.7453	0.1831	0.0348	nominally significant	0.3903	0.0505	0.937	30818990
Post-traumatic stress disorder	GWAS meta-analysis	0.4537	0.1166	0.7908	0.172	0.0084	nominally significant	0.0173	0.0031	NA	31594949
Post-traumatic stress disorder	GWAS derived from DDD	0.3807	0.0548	0.7066	0.1663	0.022	nominally significant	0.0173	0.0031	0.76	31594949
Post-traumatic stress disorder	GWAS meta-analysis conditioning on cognitive performance	0.4687	0.0077	0.9297	0.2352	0.0463	nominally significant	0.0173	0.0031	0.959	31594949
Post-traumatic stress disorder	GWAS meta-analysis conditioning on educational attainment	0.4048	-0.0903	0.9	0.2526	0.109	not significant	0.0173	0.0031	0.873	31594949
Bipolar disorder	GWAS meta-analysis	0.1728	0.0301	0.3155	0.0728	0.0177	nominally significant	0.0712	0.0029	NA	34002096
Bipolar disorder	GWAS derived from DDD	0.1511	0.0041	0.2981	0.075	0.044	nominally significant	0.0712	0.0029	0.836	34002096
Bipolar disorder	GWAS meta-analysis conditioning on cognitive performance	0.1346	-0.0452	0.3145	0.0917	0.142	not significant	0.0712	0.0029	0.744	34002096
Bipolar disorder	GWAS meta-analysis conditioning on educational attainment	0.3222	0.0833	0.5611	0.1219	0.0082	nominally significant	0.0712	0.0029	0.293	34002096
Anorexia nervosa	GWAS meta-analysis	0.2189	0.0133	0.4245	0.1049	0.0369	nominally significant	0.1766	0.0123	NA	31308545
Anorexia nervosa	GWAS derived from DDD	0.2145	0.022	0.407	0.0982	0.0289	nominally significant	0.1766	0.0123	0.976	31308545
Anorexia nervosa	GWAS meta-analysis conditioning on cognitive performance	0.3	0.032	0.568	0.1368	0.0283	nominally significant	0.1766	0.0123	0.638	31308545
Anorexia nervosa	GWAS meta-analysis conditioning on educational attainment	0.4824	0.1484	0.8163	0.1704	0.00464	nominally significant	0.1766	0.0123	0.188	31308545
Obsessive-compulsive disorder	GWAS meta-analysis	0.1736	-0.1494	0.4966	0.1648	0.292	not significant	0.4164	0.0631	NA	28761083
Obsessive-compulsive disorder	GWAS derived from DDD	0.2104	-0.1255	0.5463	0.1714	0.22	not significant	0.4164	0.0631	0.877	28761083
Obsessive-compulsive disorder	GWAS meta-analysis conditioning on cognitive performance	0.2083	-0.2027	0.6193	0.2097	0.321	not significant	0.4164	0.0631	0.896	28761083
Obsessive-compulsive disorder	GWAS meta-analysis conditioning on educational attainment	0.4058	-0.0814	0.8929	0.2485	0.102	not significant	0.4164	0.0631	0.436	28761083
Epilepsy	GWAS meta-analysis	0.048	-0.1423	0.2383	0.0971	0.621	not significant	0.6019	0.052	NA	doi: https://doi.org/10.1101/2022.06.08.22276120
Epilepsy	GWAS derived from DDD	0.0381	-0.1503	0.2265	0.0961	0.692	not significant	0.6019	0.052	0.942	doi: https://doi.org/10.1101/2022.06.08.22276121
Epilepsy	GWAS meta-analysis conditioning on cognitive performance	-0.0244	-0.2512	0.2024	0.1157	0.833	not significant	0.6019	0.052	0.632	doi: https://doi.org/10.1101/2022.06.08.22276122
Epilepsy	GWAS meta-analysis conditioning on educational attainment	-0.0211	-0.2784	0.2362	0.1313	0.872	not significant	0.6019	0.052	0.672	doi: https://doi.org/10.1101/2022.06.08.22276123
Autism spectrum disorder	GWAS meta-analysis	0.0471	-0.1611	0.2553	0.1062	0.658	not significant	0.1995	0.0159	NA	30804558
Autism spectrum disorder	GWAS derived from DDD	-0.0826	-0.2784	0.1132	0.0999	0.408	not significant	0.1995	0.0159	0.374	30804558
Autism spectrum disorder	GWAS meta-analysis conditioning on cognitive performance	0.1903	-0.095	0.4757	0.1456	0.191	not significant	0.1995	0.0159	0.427	30804558
Autism spectrum disorder	GWAS meta-analysis conditioning on educational attainment	0.245	-0.0873	0.5773	0.1696	0.148	not significant	0.1995	0.0159	0.323	30804558

### Sheet: Table S5 - mean PGS of NDC subs
Supplementary Table 5. Two-sided t-tests comparing average PGS between subsets of probands with neurodevelopmental conditions and control individuals shown in Figure 2A. The table contains comparisons (1) between subsets of probands with neurodevelopmental conditions (from DDD+GEL combined) and (2) between probands with neurodevelopmental conditions and control individuals from a combined set of unrelated individuals from GEL and UKHLS. The PGS for neurodevelopmental conditions derived from the GWAS of DDD and UKHLS samples was tested in only GEL samples and a held-out set in DDD. Nominally significant t-test results are indicated by one asterisk and tests that pass the Bonferroni correction for five PGSs are indicated by two asterisks. The last column highlights comparisons that were mentioned in the main text.
comparison	PGS	group1	group2	sample size of group1	sample size of group2	average PGS in group1	average PGS in group2	avergae PGS difference from group2	standard error	CI_Lower	CI_Upper	p-value	Significance	Mentioned in the main text
between probands	EA	undiagnosed probands	diagnosed probands	6345	3821	-0.2457	-0.1228	-0.1229	0.0207	-0.1635	-0.1635	2.97e-09	**	X
between probands	CP	undiagnosed probands	diagnosed probands	6345	3821	-0.1939	-0.1258	-0.0681	0.021	-0.1093	-0.1093	0.00119	**	X
between probands	NonCogEA	undiagnosed probands	diagnosed probands	6345	3821	-0.1294	-0.044	-0.0854	0.0207	-0.126	-0.126	3.72e-05	**	X
between probands	SCZ	undiagnosed probands	diagnosed probands	6345	3821	0.0811	0.081	0.0001	0.0208	-0.0408	-0.0408	0.996		X
between probands	NDC,DDD	undiagnosed probands	diagnosed probands	2750	1130	0.1205	0.0923	0.0282	0.0362	-0.0427	-0.0427	0.435		X
probands vs controls	EA	diagnosed probands	GEL+UKHLS combined controls	3821	22937	-0.1228	0	-0.1228	0.0178	-0.1576	-0.1576	5.38e-12	**	X
probands vs controls	CP	diagnosed probands	GEL+UKHLS combined controls	3821	22937	-0.1258	0	-0.1258	0.018	-0.1611	-0.1611	3.59e-12	**	X
probands vs controls	NonCogEA	diagnosed probands	GEL+UKHLS combined controls	3821	22937	-0.044	0	-0.044	0.0179	-0.079	-0.079	0.0139	*	X
probands vs controls	SCZ	diagnosed probands	GEL+UKHLS combined controls	3821	22937	0.081	0	0.081	0.0178	0.0462	0.0462	5.4e-06	**	X
probands vs controls	NDC,DDD	diagnosed probands	GEL+UKHLS combined controls	1130	13667	0.0923	0	0.0923	0.032	0.0296	0.0296	0.00398	**	X
between probands	EA	diagnosed probands in trios with unaffected parents	diagnosed probands in trios with affected parent(s)	950	135	-0.0716	-0.3319	0.2603	0.0878	0.0882	0.0882	0.00344	**	X
between probands	CP	diagnosed probands in trios with unaffected parents	diagnosed probands in trios with affected parent(s)	950	135	-0.077	-0.3603	0.2833	0.095	0.097	0.097	0.00329	**	X
between probands	NonCogEA	diagnosed probands in trios with unaffected parents	diagnosed probands in trios with affected parent(s)	950	135	-0.0105	-0.0692	0.0587	0.088	-0.1138	-0.1138	0.506		X
between probands	SCZ	diagnosed probands in trios with unaffected parents	diagnosed probands in trios with affected parent(s)	950	135	0.0262	-0.0066	0.0328	0.0902	-0.144	-0.144	0.717		X
between probands	NDC,DDD	diagnosed probands in trios with unaffected parents	diagnosed probands in trios with affected parent(s)	803	61	0.0759	0.0191	0.0568	0.1272	-0.1926	-0.1926	0.656		X
probands vs controls	EA	undiagnosed probands	GEL+UKHLS combined controls	6345	22937	-0.2457	0	-0.2457	0.0141	-0.2734	-0.2734	1.14e-66	**
probands vs controls	CP	undiagnosed probands	GEL+UKHLS combined controls	6345	22937	-0.1939	0	-0.1939	0.0142	-0.2218	-0.2218	8.31e-42	**
probands vs controls	NonCogEA	undiagnosed probands	GEL+UKHLS combined controls	6345	22937	-0.1294	0	-0.1294	0.014	-0.1569	-0.1569	3.39e-20	**
probands vs controls	SCZ	undiagnosed probands	GEL+UKHLS combined controls	6345	22937	0.0811	0	0.0811	0.0143	0.0531	0.0531	1.51e-08	**
probands vs controls	NDC,DDD	undiagnosed probands	GEL+UKHLS combined controls	2750	13667	0.1205	0	0.1205	0.0208	0.0797	0.0797	7.71e-09	**
probands vs controls	EA	diagnosed probands in trios with unaffected parents	GEL+UKHLS combined controls	950	22937	-0.0716	0	-0.0716	0.0331	-0.1364	-0.1364	0.0307	*
probands vs controls	CP	diagnosed probands in trios with unaffected parents	GEL+UKHLS combined controls	950	22937	-0.077	0	-0.077	0.0336	-0.1428	-0.1428	0.0221	*
probands vs controls	NonCogEA	diagnosed probands in trios with unaffected parents	GEL+UKHLS combined controls	950	22937	-0.0105	0	-0.0105	0.0334	-0.0759	-0.0759	0.754
probands vs controls	SCZ	diagnosed probands in trios with unaffected parents	GEL+UKHLS combined controls	950	22937	0.0262	0	0.0262	0.0349	-0.0422	-0.0422	0.452
probands vs controls	NDC,DDD	diagnosed probands in trios with unaffected parents	GEL+UKHLS combined controls	803	13667	0.0759	0	0.0759	0.0382	0.001	0.001	0.0472	*
probands vs controls	EA	diagnosed probands in trios with affected parent(s)	GEL+UKHLS combined controls	135	22937	-0.3319	0	-0.3319	0.0818	-0.4922	-0.4922	8.4e-05	**
probands vs controls	CP	diagnosed probands in trios with affected parent(s)	GEL+UKHLS combined controls	135	22937	-0.3603	0	-0.3603	0.0894	-0.5355	-0.5355	9.28e-05	**
probands vs controls	NonCogEA	diagnosed probands in trios with affected parent(s)	GEL+UKHLS combined controls	135	22937	-0.0692	0	-0.0692	0.0819	-0.2297	-0.2297	0.4
probands vs controls	SCZ	diagnosed probands in trios with affected parent(s)	GEL+UKHLS combined controls	135	22937	-0.0066	0	-0.0066	0.0837	-0.1707	-0.1707	0.938
probands vs controls	NDC,DDD	diagnosed probands in trios with affected parent(s)	GEL+UKHLS combined controls	61	13667	0.0191	0	0.0191	0.122	-0.2199	-0.2199	0.876
between probands	EA	undiagnosed probands	diagnosed probands in trios with unaffected parents	6345	950	-0.2457	-0.0716	-0.1741	0.0347	-0.2422	-0.2422	6.21e-07	**
between probands	CP	undiagnosed probands	diagnosed probands in trios with unaffected parents	6345	950	-0.1939	-0.077	-0.1169	0.0353	-0.186	-0.186	0.000941	**
between probands	NonCogEA	undiagnosed probands	diagnosed probands in trios with unaffected parents	6345	950	-0.1294	-0.0105	-0.1189	0.035	-0.1875	-0.1875	0.0007	**
between probands	SCZ	undiagnosed probands	diagnosed probands in trios with unaffected parents	6345	950	0.0811	0.0262	0.0549	0.0366	-0.0168	-0.0168	0.134
between probands	NDC,DDD	undiagnosed probands	diagnosed probands in trios with unaffected parents	2750	803	0.1205	0.0759	0.0446	0.0418	-0.0374	-0.0374	0.287
between probands	EA	undiagnosed probands	diagnosed probands in trios with affected parent(s)	6345	135	-0.2457	-0.3319	0.0862	0.0825	-0.0756	-0.0756	0.298
between probands	CP	undiagnosed probands	diagnosed probands in trios with affected parent(s)	6345	135	-0.1939	-0.3603	0.1664	0.0901	-0.0101	-0.0101	0.0668
between probands	NonCogEA	undiagnosed probands	diagnosed probands in trios with affected parent(s)	6345	135	-0.1294	-0.0692	-0.0602	0.0826	-0.2221	-0.2221	0.467
between probands	SCZ	undiagnosed probands	diagnosed probands in trios with affected parent(s)	6345	135	0.0811	-0.0066	0.0877	0.0844	-0.0778	-0.0778	0.301
between probands	NDC,DDD	undiagnosed probands	diagnosed probands in trios with affected parent(s)	2750	61	0.1205	0.0191	0.1014	0.1231	-0.14	-0.14	0.413
between probands	EA	diagnosed probands	diagnosed probands in trios with unaffected parents	3821	950	-0.1228	-0.0716	-0.0512	0.0364	-0.1225	-0.1225	0.16
between probands	CP	diagnosed probands	diagnosed probands in trios with unaffected parents	3821	950	-0.1258	-0.077	-0.0488	0.037	-0.1212	-0.1212	0.187
between probands	NonCogEA	diagnosed probands	diagnosed probands in trios with unaffected parents	3821	950	-0.044	-0.0105	-0.0335	0.0367	-0.1054	-0.1054	0.362
between probands	SCZ	diagnosed probands	diagnosed probands in trios with unaffected parents	3821	950	0.081	0.0262	0.0548	0.0381	-0.0198	-0.0198	0.15
between probands	NDC,DDD	diagnosed probands	diagnosed probands in trios with unaffected parents	1130	803	0.0923	0.0759	0.0163	0.0483	-0.0784	-0.0784	0.736
between probands	EA	diagnosed probands	diagnosed probands in trios with affected parent(s)	3821	135	-0.1228	-0.3319	0.2091	0.0832	0.046	0.046	0.0131	*
between probands	CP	diagnosed probands	diagnosed probands in trios with affected parent(s)	3821	135	-0.1258	-0.3603	0.2345	0.0907	0.0567	0.0567	0.0107	*
between probands	NonCogEA	diagnosed probands	diagnosed probands in trios with affected parent(s)	3821	135	-0.044	-0.0692	0.0252	0.0833	-0.1381	-0.1381	0.763
between probands	SCZ	diagnosed probands	diagnosed probands in trios with affected parent(s)	3821	135	0.081	-0.0066	0.0876	0.0851	-0.0792	-0.0792	0.305
between probands	NDC,DDD	diagnosed probands	diagnosed probands in trios with affected parent(s)	1130	61	0.0923	0.0191	0.0732	0.1255	-0.1728	-0.1728	0.562

### Sheet: Table S6 - control groups
Supplementary Table 6. Two-sided t-tests comparing PGSs between different control cohorts and subsets thereof, subsets of probands with neurodevelopmental conditions, and their parents in Extended Data Figure 5. The table contains comparisons (1) between MCS children before and after reweighting to adjust for sampling bias and attrition, (2) between probands with neurodevelopmental conditions or parents (from DDD+GEL combined) with reweighted MCS children, (3) between control subsets, (4) between probands with neurodevelopmental conditions or parents (from DDD+GEL combined) with each control subset, and (5) between trio and non-trio probands with neurodevelopmental conditions and those from birth cohorts. The PGS for neurodevelopmental conditions was derived from the GWAS of DDD and UKHLS samples so it was not tested in the GWAS sample. Nominally significant t-test results are indicated by one asterisk and tests that pass the Bonferroni correction for five PGSs are indicated by two asterisks.
PGS	Comparison	group1	group2	sample size of group1	sample size of group2	average PGS in group1	average PGS in group2	average PGS difference from group2	standard error	CI_Lower	CI_Upper	p-value	Significance
EA	between controls	MCS children	MCS children, weighted	6036	5870	-0.106918	-0.0737492	-0.033169	0.0184469	-0.0693248	-0.0693248	0.0722
CP	between controls	MCS children	MCS children, weighted	6036	5870	-0.059797	-0.0497624	-0.0100346	0.0186539	-0.0465963	-0.0465963	0.591
NonCogEA	between controls	MCS children	MCS children, weighted	6036	5870	-0.0754651	-0.0452516	-0.0302135	0.0183503	-0.0661802	-0.0661802	0.0997
ADHD	between controls	MCS children	MCS children, weighted	6036	5870	0.0605066	0.0283137	0.0321929	0.0186318	-0.0043254	-0.0043254	0.084
SCZ	between controls	MCS children	MCS children, weighted	6036	5870	0.00304003	-0.0031902	0.00623024	0.0181933	-0.0294285	-0.0294285	0.732
NDC,DDD	between controls	MCS children	MCS children, weighted	6036	5870	0.0349208	0.0402295	-0.0053087	0.0181739	-0.0409295	-0.0409295	0.77
EA	between controls	MCS children from trios	MCS children from trios, weighted	2498	2445	0.0109223	-0.0550833	0.0660056	0.0280764	0.0109759	0.0109759	0.0188	*
CP	between controls	MCS children from trios	MCS children from trios, weighted	2498	2445	0.0330485	0.00619399	0.0268545	0.0290035	-0.0299924	-0.0299924	0.355
NonCogEA	between controls	MCS children from trios	MCS children from trios, weighted	2498	2445	-0.0097791	-0.0577381	0.047959	0.0281791	-0.0072721	-0.0072721	0.0888
ADHD	between controls	MCS children from trios	MCS children from trios, weighted	2498	2445	-0.0443524	-0.0256252	-0.0187272	0.028003	-0.0736131	-0.0736131	0.504
SCZ	between controls	MCS children from trios	MCS children from trios, weighted	2498	2445	-0.0587486	-0.0694129	0.0106642	0.028564	-0.0453213	-0.0453213	0.709
NDC,DDD	between controls	MCS children from trios	MCS children from trios, weighted	2498	2445	0.0164606	0.00778734	0.0086733	0.027924	-0.0460578	-0.0460578	0.756
EA	probands vs weighted MCS controls	all probands	MCS children, weighted	10501	5870	-0.201796	-0.0737492	-0.128047	0.016429	-0.160247	-0.160247	7.02e-15	**
EA	probands vs weighted MCS controls	undiagnosed probands	MCS children, weighted	6345	5870	-0.245687	-0.0737492	-0.171938	0.0181584	-0.207528	-0.207528	3.35e-21	**
EA	probands vs weighted MCS controls	diagnosed probands	MCS children, weighted	3821	5870	-0.122767	-0.0737492	-0.0490177	0.0211025	-0.0903786	-0.0903786	0.0202	*
EA	probands vs weighted MCS controls	probands in trios	MCS children, weighted	4564	5870	-0.170589	-0.0737492	-0.0968398	0.0196772	-0.135407	-0.135407	8.73e-07	**
EA	probands vs weighted MCS controls	undiagnosed probands in trios with unaffected parents	MCS children, weighted	2866	5870	-0.186184	-0.0737492	-0.112435	0.0225685	-0.156669	-0.156669	6.48e-07	**
EA	probands vs weighted MCS controls	undiagnosed probands in trios with affected parent(s)	MCS children, weighted	418	5870	-0.266253	-0.0737492	-0.192503	0.0508058	-0.292083	-0.292083	0.000171	**
EA	probands vs weighted MCS controls	diagnosed probands in trios with unaffected parents	MCS children, weighted	950	5870	-0.0715897	-0.0737492	0.00215955	0.0349914	-0.0664237	-0.0664237	0.951
EA	probands vs weighted MCS controls	diagnosed probands in trios with affected parent(s)	MCS children, weighted	135	5870	-0.331851	-0.0737492	-0.258102	0.0826207	-0.420039	-0.420039	0.00217	**
EA	probands vs weighted MCS controls	probands in trios with de novo diagnoses whose parents are unaffected	MCS children, weighted	746	5870	-0.0787353	-0.0737492	-0.0049861	0.039107	-0.0816358	-0.0816358	0.899
EA	parents vs weighted MCS controls	unaffected parents of undiganosed probands	MCS children, weighted	5732	5870	-0.182823	-0.0737492	-0.109074	0.0186614	-0.14565	-0.14565	5.21e-09	**
EA	parents vs weighted MCS controls	affected parents of undiganosed probands	MCS children, weighted	518	5870	-0.343055	-0.0737492	-0.269306	0.0463948	-0.36024	-0.36024	1.04e-08	**
EA	parents vs weighted MCS controls	unaffected parents of diagnosed probands	MCS children, weighted	1900	5870	-0.0952638	-0.0737492	-0.0215146	0.0265959	-0.0736425	-0.0736425	0.419
EA	parents vs weighted MCS controls	affected parents of diganosed probands	MCS children, weighted	178	5870	-0.301418	-0.0737492	-0.227669	0.0767445	-0.378089	-0.378089	0.0034	**
EA	parents vs weighted MCS controls	unaffected parents of probands with de novo diagnoses	MCS children, weighted	1492	5870	-0.104587	-0.0737492	-0.0308378	0.0293608	-0.088385	-0.088385	0.294
CP	probands vs weighted MCS controls	all probands	MCS children, weighted	10501	5870	-0.169471	-0.0497624	-0.119709	0.0166394	-0.152322	-0.152322	6.65e-13	**
CP	probands vs weighted MCS controls	undiagnosed probands	MCS children, weighted	6345	5870	-0.193881	-0.0497624	-0.144119	0.0183614	-0.180107	-0.180107	4.55e-15	**
CP	probands vs weighted MCS controls	diagnosed probands	MCS children, weighted	3821	5870	-0.125756	-0.0497624	-0.0759934	0.0214417	-0.118019	-0.118019	0.000396	**
CP	probands vs weighted MCS controls	probands in trios	MCS children, weighted	4564	5870	-0.127833	-0.0497624	-0.0780705	0.0199444	-0.117162	-0.117162	9.12e-05	**
CP	probands vs weighted MCS controls	undiagnosed probands in trios with unaffected parents	MCS children, weighted	2866	5870	-0.135059	-0.0497624	-0.0852964	0.0228316	-0.130046	-0.130046	0.000189	**
CP	probands vs weighted MCS controls	undiagnosed probands in trios with affected parent(s)	MCS children, weighted	418	5870	-0.133012	-0.0497624	-0.0832491	0.05099	-0.18319	-0.18319	0.103
CP	probands vs weighted MCS controls	diagnosed probands in trios with unaffected parents	MCS children, weighted	950	5870	-0.076973	-0.0497624	-0.0272106	0.0355219	-0.0968335	-0.0968335	0.444
CP	probands vs weighted MCS controls	diagnosed probands in trios with affected parent(s)	MCS children, weighted	135	5870	-0.360259	-0.0497624	-0.310497	0.090155	-0.4872	-0.4872	0.000756	**
CP	probands vs weighted MCS controls	probands in trios with de novo diagnoses whose parents are unaffected	MCS children, weighted	746	5870	-0.0882847	-0.0497624	-0.0385222	0.0397018	-0.116338	-0.116338	0.332
CP	parents vs weighted MCS controls	unaffected parents of undiganosed probands	MCS children, weighted	5732	5870	-0.135194	-0.0497624	-0.0854311	0.018828	-0.122334	-0.122334	5.75e-06	**
CP	parents vs weighted MCS controls	affected parents of undiganosed probands	MCS children, weighted	518	5870	-0.244573	-0.0497624	-0.194811	0.0450714	-0.283151	-0.283151	1.8e-05	**
CP	parents vs weighted MCS controls	unaffected parents of diagnosed probands	MCS children, weighted	1900	5870	-0.102759	-0.0497624	-0.0529967	0.0264651	-0.104868	-0.104868	0.0453	*
CP	parents vs weighted MCS controls	affected parents of diganosed probands	MCS children, weighted	178	5870	-0.288818	-0.0497624	-0.239055	0.0805116	-0.396858	-0.396858	0.00338	**
CP	parents vs weighted MCS controls	unaffected parents of probands with de novo diagnoses	MCS children, weighted	1492	5870	-0.10052	-0.0497624	-0.050758	0.0290405	-0.107677	-0.107677	0.0806
NonCogEA	probands vs weighted MCS controls	all probands	MCS children, weighted	10501	5870	-0.0977627	-0.0452516	-0.0525111	0.0163267	-0.0845114	-0.0845114	0.0013	**
NonCogEA	probands vs weighted MCS controls	undiagnosed probands	MCS children, weighted	6345	5870	-0.1294	-0.0452516	-0.0841486	0.0180027	-0.119434	-0.119434	2.98e-06	**
NonCogEA	probands vs weighted MCS controls	diagnosed probands	MCS children, weighted	3821	5870	-0.0439685	-0.0452516	0.00128306	0.0211292	-0.0401302	-0.0401302	0.952
NonCogEA	probands vs weighted MCS controls	probands in trios	MCS children, weighted	4564	5870	-0.0836744	-0.0452516	-0.0384228	0.0197205	-0.0770751	-0.0770751	0.0514
NonCogEA	probands vs weighted MCS controls	undiagnosed probands in trios with unaffected parents	MCS children, weighted	2866	5870	-0.100388	-0.0452516	-0.0551367	0.0226397	-0.0995105	-0.0995105	0.0149	*
NonCogEA	probands vs weighted MCS controls	undiagnosed probands in trios with affected parent(s)	MCS children, weighted	418	5870	-0.175715	-0.0452516	-0.130464	0.0521612	-0.2327	-0.2327	0.0127	*
NonCogEA	probands vs weighted MCS controls	diagnosed probands in trios with unaffected parents	MCS children, weighted	950	5870	-0.0104808	-0.0452516	0.0347708	0.0352471	-0.0343135	-0.0343135	0.324
NonCogEA	probands vs weighted MCS controls	diagnosed probands in trios with affected parent(s)	MCS children, weighted	135	5870	-0.0691564	-0.0452516	-0.0239048	0.0827002	-0.185997	-0.185997	0.773
NonCogEA	probands vs weighted MCS controls	probands in trios with de novo diagnoses whose parents are unaffected	MCS children, weighted	746	5870	-0.0232074	-0.0452516	0.0220442	0.0391596	-0.0547085	-0.0547085	0.574
NonCogEA	parents vs weighted MCS controls	unaffected parents of undiganosed probands	MCS children, weighted	5732	5870	-0.106432	-0.0452516	-0.0611804	0.0186298	-0.0976948	-0.0976948	0.00103	**
NonCogEA	parents vs weighted MCS controls	affected parents of undiganosed probands	MCS children, weighted	518	5870	-0.194052	-0.0452516	-0.1488	0.0459598	-0.238881	-0.238881	0.00127	**
NonCogEA	parents vs weighted MCS controls	unaffected parents of diagnosed probands	MCS children, weighted	1900	5870	-0.0229976	-0.0452516	0.022254	0.0264452	-0.0295786	-0.0295786	0.4
NonCogEA	parents vs weighted MCS controls	affected parents of diganosed probands	MCS children, weighted	178	5870	-0.086047	-0.0452516	-0.0407954	0.0727126	-0.183312	-0.183312	0.575
NonCogEA	parents vs weighted MCS controls	unaffected parents of probands with de novo diagnoses	MCS children, weighted	1492	5870	-0.0430633	-0.0452516	0.00218823	0.0290902	-0.0548286	-0.0548286	0.94
ADHD	probands vs weighted MCS controls	all probands	MCS children, weighted	10501	5870	0.140469	0.0283137	0.112156	0.0165799	0.079659	0.079659	1.4e-11	**
ADHD	probands vs weighted MCS controls	undiagnosed probands	MCS children, weighted	6345	5870	0.169454	0.0283137	0.14114	0.0184871	0.104906	0.104906	2.44e-14	**
ADHD	probands vs weighted MCS controls	diagnosed probands	MCS children, weighted	3821	5870	0.0903241	0.0283137	0.0620104	0.0211228	0.0206097	0.0206097	0.00334	**
ADHD	probands vs weighted MCS controls	probands in trios	MCS children, weighted	4564	5870	0.0873971	0.0283137	0.0590833	0.0201538	0.019582	0.019582	0.00338	**
ADHD	probands vs weighted MCS controls	undiagnosed probands in trios with unaffected parents	MCS children, weighted	2866	5870	0.0913769	0.0283137	0.0630632	0.0233113	0.017373	0.017373	0.00685	**
ADHD	probands vs weighted MCS controls	undiagnosed probands in trios with affected parent(s)	MCS children, weighted	418	5870	0.179281	0.0283137	0.150967	0.0516225	0.0497871	0.0497871	0.00361	**
ADHD	probands vs weighted MCS controls	diagnosed probands in trios with unaffected parents	MCS children, weighted	950	5870	0.0201692	0.0283137	-0.0081445	0.0355484	-0.0778194	-0.0778194	0.819
ADHD	probands vs weighted MCS controls	diagnosed probands in trios with affected parent(s)	MCS children, weighted	135	5870	0.208214	0.0283137	0.1799	0.0893716	0.0047315	0.0047315	0.046	*
ADHD	probands vs weighted MCS controls	probands in trios with de novo diagnoses whose parents are unaffected	MCS children, weighted	746	5870	0.0248949	0.0283137	-0.0034188	0.0395441	-0.0809253	-0.0809253	0.931
ADHD	parents vs weighted MCS controls	unaffected parents of undiganosed probands	MCS children, weighted	5732	5870	0.0913236	0.0283137	0.0630099	0.0188801	0.0260049	0.0260049	0.000848	**
ADHD	parents vs weighted MCS controls	affected parents of undiganosed probands	MCS children, weighted	518	5870	0.238825	0.0283137	0.210511	0.0467066	0.118966	0.118966	7.88e-06	**
ADHD	parents vs weighted MCS controls	unaffected parents of diagnosed probands	MCS children, weighted	1900	5870	0.0589698	0.0283137	0.0306561	0.0267549	-0.0217836	-0.0217836	0.252
ADHD	parents vs weighted MCS controls	affected parents of diganosed probands	MCS children, weighted	178	5870	0.254171	0.0283137	0.225858	0.0811589	0.0667864	0.0667864	0.00594	**
ADHD	parents vs weighted MCS controls	unaffected parents of probands with de novo diagnoses	MCS children, weighted	1492	5870	0.0394431	0.0283137	0.0111294	0.0293297	-0.0463569	-0.0463569	0.704
SCZ	probands vs weighted MCS controls	all probands	MCS children, weighted	10501	5870	0.077581	-0.0031902	0.0807712	0.0163395	0.0487459	0.0487459	7.78e-07	**
SCZ	probands vs weighted MCS controls	undiagnosed probands	MCS children, weighted	6345	5870	0.0811283	-0.0031902	0.0843185	0.018171	0.0487034	0.0487034	3.52e-06	**
SCZ	probands vs weighted MCS controls	diagnosed probands	MCS children, weighted	3821	5870	0.081032	-0.0031902	0.0842222	0.0210191	0.0430246	0.0430246	6.21e-05	**
SCZ	probands vs weighted MCS controls	probands in trios	MCS children, weighted	4564	5870	0.045645	-0.0031902	0.0488352	0.0199054	0.00982067	0.00982067	0.0142	*
SCZ	probands vs weighted MCS controls	undiagnosed probands in trios with unaffected parents	MCS children, weighted	2866	5870	0.0542121	-0.0031902	0.0574023	0.0229315	0.0124564	0.0124564	0.0123	*
SCZ	probands vs weighted MCS controls	undiagnosed probands in trios with affected parent(s)	MCS children, weighted	418	5870	0.0884268	-0.0031902	0.091617	0.0504665	-0.0072972	-0.0072972	0.0701
SCZ	probands vs weighted MCS controls	diagnosed probands in trios with unaffected parents	MCS children, weighted	950	5870	0.0262435	-0.0031902	0.0294337	0.0366592	-0.0424184	-0.0424184	0.422
SCZ	probands vs weighted MCS controls	diagnosed probands in trios with affected parent(s)	MCS children, weighted	135	5870	-0.0065661	-0.0031902	-0.0033759	0.0844655	-0.168928	-0.168928	0.968
SCZ	probands vs weighted MCS controls	probands in trios with de novo diagnoses whose parents are unaffected	MCS children, weighted	746	5870	0.0269559	-0.0031902	0.0301461	0.0408244	-0.0498697	-0.0498697	0.46
SCZ	parents vs weighted MCS controls	unaffected parents of undiganosed probands	MCS children, weighted	5732	5870	0.0382858	-0.0031902	0.041476	0.0184848	0.0052458	0.0052458	0.0249	*
SCZ	parents vs weighted MCS controls	affected parents of undiganosed probands	MCS children, weighted	518	5870	0.0647221	-0.0031902	0.0679123	0.04725	-0.0246977	-0.0246977	0.151
SCZ	parents vs weighted MCS controls	unaffected parents of diagnosed probands	MCS children, weighted	1900	5870	-0.0053085	-0.0031902	-0.0021183	0.0266352	-0.0543232	-0.0543232	0.937
SCZ	parents vs weighted MCS controls	affected parents of diganosed probands	MCS children, weighted	178	5870	-0.0752278	-0.0031902	-0.0720376	0.0798201	-0.228485	-0.228485	0.368
SCZ	parents vs weighted MCS controls	unaffected parents of probands with de novo diagnoses	MCS children, weighted	1492	5870	0.0013078	-0.0031902	0.004498	0.0291933	-0.052721	-0.052721	0.878
NDC,DDD	probands vs weighted MCS controls	all probands	MCS children, weighted	4215	5870	0.105882	0.0402295	0.0656523	0.0202126	0.0260356	0.0260356	0.00117	**
NDC,DDD	probands vs weighted MCS controls	undiagnosed probands	MCS children, weighted	2750	5870	0.120497	0.0402295	0.0802674	0.022994	0.0351991	0.0351991	0.000485	**
NDC,DDD	probands vs weighted MCS controls	diagnosed probands	MCS children, weighted	1130	5870	0.0922582	0.0402295	0.0520287	0.0334363	-0.0135065	-0.0135065	0.12
NDC,DDD	probands vs weighted MCS controls	probands in trios	MCS children, weighted	2752	5870	0.117755	0.0402295	0.0775252	0.0232881	0.0318806	0.0318806	0.000878	**
NDC,DDD	probands vs weighted MCS controls	undiagnosed probands in trios with unaffected parents	MCS children, weighted	1567	5870	0.132575	0.0402295	0.0923459	0.0282109	0.0370525	0.0370525	0.00108	**
NDC,DDD	probands vs weighted MCS controls	undiagnosed probands in trios with affected parent(s)	MCS children, weighted	126	5870	0.296898	0.0402295	0.256669	0.0911485	0.0780177	0.0780177	0.00562	**
NDC,DDD	probands vs weighted MCS controls	diagnosed probands in trios with unaffected parents	MCS children, weighted	803	5870	0.0759335	0.0402295	0.035704	0.0394359	-0.0415903	-0.0415903	0.365
NDC,DDD	probands vs weighted MCS controls	diagnosed probands in trios with affected parent(s)	MCS children, weighted	61	5870	0.0191051	0.0402295	-0.0211243	0.122354	-0.260939	-0.260939	0.863
NDC,DDD	probands vs weighted MCS controls	probands in trios with de novo diagnoses whose parents are unaffected	MCS children, weighted	647	5870	0.0922127	0.0402295	0.0519832	0.0435368	-0.0333489	-0.0333489	0.233
NDC,DDD	parents vs weighted MCS controls	unaffected parents of undiganosed probands	MCS children, weighted	3134	5870	0.0887511	0.0402295	0.0485216	0.0217645	0.00586332	0.00586332	0.0258	*
NDC,DDD	parents vs weighted MCS controls	affected parents of undiganosed probands	MCS children, weighted	168	5870	0.152905	0.0402295	0.112675	0.076158	-0.0365944	-0.0365944	0.141
NDC,DDD	parents vs weighted MCS controls	unaffected parents of diagnosed probands	MCS children, weighted	1606	5870	0.0670536	0.0402295	0.0268241	0.0282862	-0.0286168	-0.0286168	0.343
NDC,DDD	parents vs weighted MCS controls	affected parents of diganosed probands	MCS children, weighted	79	5870	-0.127355	0.0402295	-0.167585	0.113799	-0.390631	-0.390631	0.145
NDC,DDD	parents vs weighted MCS controls	unaffected parents of probands with de novo diagnoses	MCS children, weighted	1294	5870	0.0961005	0.0402295	0.055871	0.0306807	-0.0042631	-0.0042631	0.0688
EA	between controls	UKHLS controls	GEL controls	9270	13667	0.0249733	-0.0169388	0.0419122	0.0134901	0.0154715	0.0154715	0.00189	**
EA	between controls	UKHLS controls	GEL cancer controls	9270	10469	0.0249733	-0.0052303	0.0302036	0.0142965	0.00218249	0.00218249	0.0346	*
EA	between controls	UKHLS controls	GEL unaffected relatives of rare disease patients without neurodevelopmental conditions	9270	3198	0.0249733	-0.055268	0.0802414	0.020362	0.0403319	0.0403319	8.22e-05	**
EA	between controls	UKHLS controls	GEL probands from control trios	9270	872	0.0249733	-0.0180243	0.0429976	0.0349632	-0.0255303	-0.0255303	0.219
EA	between controls	UKHLS controls	GEL parents from control trios	9270	1744	0.0249733	-0.0192526	0.044226	0.0255765	-0.0059039	-0.0059039	0.0839
EA	between controls	UKHLS controls	ALSPAC children	9270	8179	0.0249733	0.010182	0.0147913	0.0156413	-0.0158657	-0.0158657	0.344
EA	between controls	UKHLS controls	ALSPAC children from trios	9270	1434	0.0249733	0.297223	-0.272249	0.0296642	-0.330391	-0.330391	1.13e-19	**
EA	between controls	UKHLS controls	ALSPAC parents from trios	9270	2868	0.0249733	0.281767	-0.256794	0.0220965	-0.300103	-0.300103	8.52e-31	**
EA	between controls	UKHLS controls	MCS children	9270	6036	0.0249733	-0.106918	0.131892	0.0166306	0.0992956	0.0992956	2.36e-15	**
EA	between controls	UKHLS controls	MCS children, weighted	9270	5870	0.0249733	-0.0737492	0.0987226	0.0168261	0.0657434	0.0657434	4.54e-09	**
EA	between controls	UKHLS controls	MCS children from trios	9270	2498	0.0249733	0.0109223	0.0140511	0.0223387	-0.0297328	-0.0297328	0.529
EA	between controls	UKHLS controls	MCS children from trios, weighted	9270	2445	0.0249733	-0.0550833	0.0800566	0.0225537	0.0358514	0.0358514	0.00039	**
EA	between controls	UKHLS controls	MCS parents from trios	9270	4996	0.0249733	0.00349384	0.0214795	0.0172513	-0.0123331	-0.0123331	0.213
EA	between controls	GEL controls	GEL cancer controls	13667	10469	-0.0169388	-0.0052303	-0.0117085	0.0129216	-0.0370349	-0.0370349	0.365
EA	between controls	GEL controls	GEL unaffected relatives of rare disease patients without neurodevelopmental conditions	13667	3198	-0.0169388	-0.055268	0.0383292	0.0194213	0.00026335	0.00026335	0.0485	*
EA	between controls	GEL controls	GEL probands from control trios	13667	872	-0.0169388	-0.0180243	0.00108545	0.0344239	-0.0663854	-0.0663854	0.975
EA	between controls	GEL controls	GEL parents from control trios	13667	1744	-0.0169388	-0.0192526	0.00231379	0.0248341	-0.0463611	-0.0463611	0.926
EA	between controls	GEL controls	ALSPAC children	13667	8179	-0.0169388	0.010182	-0.0271209	0.0143955	-0.055336	-0.055336	0.0596
EA	between controls	GEL controls	ALSPAC children from trios	13667	1434	-0.0169388	0.297223	-0.314162	0.0290266	-0.371054	-0.371054	1.88e-26	**
EA	between controls	GEL controls	ALSPAC parents from trios	13667	2868	-0.0169388	0.281767	-0.298706	0.0212329	-0.340322	-0.340322	6.41e-44	**
EA	between controls	GEL controls	MCS children	13667	6036	-0.0169388	-0.106918	0.0899793	0.0154646	0.0596687	0.0596687	6.1e-09	**
EA	between controls	GEL controls	MCS children, weighted	13667	5870	-0.0169388	-0.0737492	0.0568104	0.0156747	0.026088	0.026088	0.000291	**
EA	between controls	GEL controls	MCS children from trios	13667	2498	-0.0169388	0.0109223	-0.0278611	0.0214848	-0.0699713	-0.0699713	0.195
EA	between controls	GEL controls	MCS children from trios, weighted	13667	2445	-0.0169388	-0.0550833	0.0381445	0.0217083	-0.0044037	-0.0044037	0.079
EA	between controls	GEL controls	MCS parents from trios	13667	4996	-0.0169388	0.00349384	-0.0204327	0.0161303	-0.0520481	-0.0520481	0.205
EA	between controls	GEL cancer controls	GEL unaffected relatives of non-NDC rare disease cases	10469	3198	-0.0052303	-0.055268	0.0500377	0.0199898	0.0108576	0.0108576	0.0123	*
EA	between controls	GEL cancer controls	GEL probands from control trios	10469	872	-0.0052303	-0.0180243	0.012794	0.0347478	-0.0553118	-0.0553118	0.713
EA	between controls	GEL cancer controls	GEL parents from control trios	10469	1744	-0.0052303	-0.0192526	0.0140223	0.0252812	-0.0355289	-0.0355289	0.579
EA	between controls	GEL cancer controls	ALSPAC children	10469	8179	-0.0052303	0.010182	-0.0154123	0.0151537	-0.0451136	-0.0451136	0.309
EA	between controls	GEL cancer controls	ALSPAC children from trios	10469	1434	-0.0052303	0.297223	-0.302453	0.0294101	-0.360097	-0.360097	3.81e-24	**
EA	between controls	GEL cancer controls	ALSPAC parents from trios	10469	2868	-0.0052303	0.281767	-0.286997	0.0217541	-0.329635	-0.329635	5.26e-39	**
EA	between controls	GEL cancer controls	MCS children	10469	6036	-0.0052303	-0.106918	0.101688	0.0161728	0.0699892	0.0699892	3.33e-10	**
EA	between controls	GEL cancer controls	MCS children, weighted	10469	5870	-0.0052303	-0.0737492	0.0685189	0.0163738	0.0364263	0.0364263	2.88e-05	**
EA	between controls	GEL cancer controls	MCS children from trios	10469	2498	-0.0052303	0.0109223	-0.0161526	0.0220001	-0.0592727	-0.0592727	0.463
EA	between controls	GEL cancer controls	MCS children from trios, weighted	10469	2445	-0.0052303	-0.0550833	0.049853	0.0222183	0.00630507	0.00630507	0.0249	*
EA	between controls	GEL cancer controls	MCS parents from trios	10469	4996	-0.0052303	0.00349384	-0.0087241	0.0168105	-0.0416727	-0.0416727	0.604
EA	between controls	GEL unaffected relatives of non-NDC rare disease cases	GEL probands from control trios	3198	872	-0.055268	-0.0180243	-0.0372437	0.0376515	-0.111041	-0.111041	0.323
EA	between controls	GEL unaffected relatives of non-NDC rare disease cases	GEL parents from control trios	3198	1744	-0.055268	-0.0192526	-0.0360154	0.0291438	-0.0931372	-0.0931372	0.217
EA	between controls	GEL unaffected relatives of non-NDC rare disease cases	ALSPAC children	3198	8179	-0.055268	0.010182	-0.0654501	0.0209727	-0.106557	-0.106557	0.00181	**
EA	between controls	GEL unaffected relatives of non-NDC rare disease cases	ALSPAC children from trios	3198	1434	-0.055268	0.297223	-0.352491	0.0327898	-0.416759	-0.416759	2.1e-26	**
EA	between controls	GEL unaffected relatives of non-NDC rare disease cases	ALSPAC parents from trios	3198	2868	-0.055268	0.281767	-0.337035	0.0261431	-0.388275	-0.388275	1.6e-37	**
EA	between controls	GEL unaffected relatives of non-NDC rare disease cases	MCS children	3198	6036	-0.055268	-0.106918	0.0516502	0.0217205	0.00907802	0.00907802	0.0174	*
EA	between controls	GEL unaffected relatives of non-NDC rare disease cases	MCS children, weighted	3198	5870	-0.055268	-0.0737492	0.0184812	0.0218706	-0.0243851	-0.0243851	0.398
EA	between controls	GEL unaffected relatives of non-NDC rare disease cases	MCS children from trios	3198	2498	-0.055268	0.0109223	-0.0661903	0.0263481	-0.117833	-0.117833	0.012	*
EA	between controls	GEL unaffected relatives of non-NDC rare disease cases	MCS children from trios, weighted	3198	2445	-0.055268	-0.0550833	-0.0001847	0.0265306	-0.0521847	-0.0521847	0.994
EA	between controls	GEL unaffected relatives of non-NDC rare disease cases	MCS parents from trios	3198	4996	-0.055268	0.00349384	-0.0587618	0.0221994	-0.102273	-0.102273	0.00814	**
EA	between controls	GEL probands from control trios	GEL parents from control trios	872	1744	-0.0180243	-0.0192526	0.00122834	0.0407085	-0.0785602	-0.0785602	0.976
EA	between controls	GEL probands from control trios	ALSPAC children	872	8179	-0.0180243	0.010182	-0.0282063	0.0353224	-0.0974382	-0.0974382	0.425
EA	between controls	GEL probands from control trios	ALSPAC children from trios	872	1434	-0.0180243	0.297223	-0.315247	0.0433934	-0.400298	-0.400298	5.39e-13	**
EA	between controls	GEL probands from control trios	ALSPAC parents from trios	872	2868	-0.0180243	0.281767	-0.299791	0.0386171	-0.375481	-0.375481	1.52e-14	**
EA	between controls	GEL probands from control trios	MCS children	872	6036	-0.0180243	-0.106918	0.0888939	0.0357715	0.0187818	0.0187818	0.0131	*
EA	between controls	GEL probands from control trios	MCS children, weighted	872	5870	-0.0180243	-0.0737492	0.0557249	0.0358628	-0.0145661	-0.0145661	0.12
EA	between controls	GEL probands from control trios	MCS children from trios	872	2498	-0.0180243	0.0109223	-0.0289465	0.0387562	-0.104909	-0.104909	0.455
EA	between controls	GEL probands from control trios	MCS children from trios, weighted	872	2445	-0.0180243	-0.0550833	0.037059	0.0388805	-0.0391467	-0.0391467	0.341
EA	between controls	GEL probands from control trios	MCS parents from trios	872	4996	-0.0180243	0.00349384	-0.0215181	0.0360642	-0.092204	-0.092204	0.551
EA	between controls	GEL parents from control trios	ALSPAC children	1744	8179	-0.0192526	0.010182	-0.0294347	0.0260653	-0.0805227	-0.0805227	0.259
EA	between controls	GEL parents from control trios	ALSPAC children from trios	1744	1434	-0.0192526	0.297223	-0.316476	0.036259	-0.387543	-0.387543	4.24e-18	**
EA	between controls	GEL parents from control trios	ALSPAC parents from trios	1744	2868	-0.0192526	0.281767	-0.30102	0.030381	-0.360566	-0.360566	7.17e-23	**
EA	between controls	GEL parents from control trios	MCS children	1744	6036	-0.0192526	-0.106918	0.0876655	0.0266707	0.035391	0.035391	0.00102	**
EA	between controls	GEL parents from control trios	MCS children, weighted	1744	5870	-0.0192526	-0.0737492	0.0544966	0.0267931	0.0019822	0.0019822	0.042	*
EA	between controls	GEL parents from control trios	MCS children from trios	1744	2498	-0.0192526	0.0109223	-0.0301749	0.0305576	-0.0900678	-0.0900678	0.323
EA	between controls	GEL parents from control trios	MCS children from trios, weighted	1744	2445	-0.0192526	-0.0550833	0.0358307	0.0307152	-0.024371	-0.024371	0.243
EA	between controls	GEL parents from control trios	MCS parents from trios	1744	4996	-0.0192526	0.00349384	-0.0227465	0.0270621	-0.0757882	-0.0757882	0.401
EA	between controls	ALSPAC children	ALSPAC children from trios	8179	1434	0.010182	0.297223	-0.287041	0.0300867	-0.346011	-0.346011	4.04e-21	**
EA	between controls	ALSPAC children	ALSPAC parents from trios	8179	2868	0.010182	0.281767	-0.271585	0.0226606	-0.316	-0.316	1.18e-32	**
EA	between controls	ALSPAC children	MCS children	8179	6036	0.010182	-0.106918	0.1171	0.017373	0.0830492	0.0830492	1.64e-11	**
EA	between controls	ALSPAC children	MCS children, weighted	8179	5870	0.010182	-0.0737492	0.0839313	0.0175602	0.0495132	0.0495132	1.78e-06	**
EA	between controls	ALSPAC children	MCS children from trios	8179	2498	0.010182	0.0109223	-0.0007402	0.0228968	-0.0456179	-0.0456179	0.974
EA	between controls	ALSPAC children	MCS children from trios, weighted	8179	2445	0.010182	-0.0550833	0.0652653	0.0231066	0.0199764	0.0199764	0.00476	**
EA	between controls	ALSPAC children	MCS parents from trios	8179	4996	0.010182	0.00349384	0.00668821	0.0179681	-0.0285293	-0.0285293	0.71
EA	between controls	ALSPAC children from trios	ALSPAC parents from trios	1434	2868	0.297223	0.281767	0.0154559	0.0338942	-0.0509768	-0.0509768	0.648
EA	between controls	ALSPAC children from trios	MCS children	1434	6036	0.297223	-0.106918	0.404141	0.0306127	0.34414	0.34414	2.76e-38	**
EA	between controls	ALSPAC children from trios	MCS children, weighted	1434	5870	0.297223	-0.0737492	0.370972	0.0307193	0.310762	0.310762	1.6e-32	**
EA	between controls	ALSPAC children from trios	MCS children from trios	1434	2498	0.297223	0.0109223	0.286301	0.0340526	0.219558	0.219558	6.54e-17	**
EA	between controls	ALSPAC children from trios	MCS children from trios, weighted	1434	2445	0.297223	-0.0550833	0.352306	0.034194	0.285286	0.285286	1.82e-24	**
EA	between controls	ALSPAC children from trios	MCS parents from trios	1434	4996	0.297223	0.00349384	0.293729	0.0309543	0.233059	0.233059	5.88e-21	**
EA	between controls	ALSPAC parents from trios	MCS children	2868	6036	0.281767	-0.106918	0.388685	0.0233544	0.342911	0.342911	1.05e-60	**
EA	between controls	ALSPAC parents from trios	MCS children, weighted	2868	5870	0.281767	-0.0737492	0.355516	0.023494	0.309468	0.309468	1.02e-50	**
EA	between controls	ALSPAC parents from trios	MCS children from trios	2868	2498	0.281767	0.0109223	0.270845	0.0277105	0.216532	0.216532	2.24e-22	**
EA	between controls	ALSPAC parents from trios	MCS children from trios, weighted	2868	2445	0.281767	-0.0550833	0.33685	0.0278841	0.282197	0.282197	3.68e-33	**
EA	between controls	ALSPAC parents from trios	MCS parents from trios	2868	4996	0.281767	0.00349384	0.278273	0.0238004	0.231624	0.231624	3.21e-31	**
EA	between controls	MCS children	MCS children from trios	6036	2498	-0.106918	0.0109223	-0.11784	0.0235836	-0.164064	-0.164064	6.04e-07	**
EA	between controls	MCS children	MCS children from trios, weighted	6036	2445	-0.106918	-0.0550833	-0.0518349	0.0237874	-0.0984581	-0.0984581	0.0294	*
EA	between controls	MCS children	MCS parents from trios	6036	4996	-0.106918	0.00349384	-0.110412	0.0188355	-0.14733	-0.14733	4.71e-09	**
EA	between controls	MCS children, weighted	MCS children from trios	5870	2498	-0.0737492	0.0109223	-0.0846715	0.0237219	-0.131166	-0.131166	0.000361	**
EA	between controls	MCS children, weighted	MCS children from trios, weighted	5870	2445	-0.0737492	-0.0550833	-0.0186659	0.0239245	-0.0655579	-0.0655579	0.435
EA	between controls	MCS children, weighted	MCS parents from trios	5870	4996	-0.0737492	0.00349384	-0.0772431	0.0190084	-0.1145	-0.1145	4.87e-05	**
EA	between controls	MCS children from trios	MCS parents from trios	2498	4996	0.0109223	0.00349384	0.00742843	0.0240254	-0.0396614	-0.0396614	0.757
EA	between controls	MCS children from trios, weighted	MCS parents from trios	2445	4996	-0.0550833	0.00349384	-0.0585771	0.0242255	-0.106059	-0.106059	0.0156	*
EA	probands vs controls	all probands	UKHLS controls	10501	9270	-0.201796	0.0249733	-0.226769	0.0143597	-0.254914	-0.254914	7.84e-56	**
EA	probands vs controls	undiagnosed probands	UKHLS controls	6345	9270	-0.245687	0.0249733	-0.27066	0.01631	-0.302628	-0.302628	3e-61	**
EA	probands vs controls	diagnosed probands	UKHLS controls	3821	9270	-0.122767	0.0249733	-0.14774	0.0195347	-0.186028	-0.186028	4.44e-14	**
EA	probands vs controls	probands in trios	UKHLS controls	4564	9270	-0.170589	0.0249733	-0.195562	0.0179856	-0.230814	-0.230814	2.26e-27	**
EA	probands vs controls	undiagnosed probands in trios with unaffected parents	UKHLS controls	2866	9270	-0.186184	0.0249733	-0.211157	0.0211099	-0.252533	-0.252533	2.48e-23	**
EA	probands vs controls	undiagnosed probands in trios with affected parent(s)	UKHLS controls	418	9270	-0.266253	0.0249733	-0.291226	0.0501748	-0.389569	-0.389569	1.21e-08	**
EA	probands vs controls	diagnosed probands in trios with unaffected parents	UKHLS controls	950	9270	-0.0715897	0.0249733	-0.096563	0.0340689	-0.163338	-0.163338	0.00467	**
EA	probands vs controls	diagnosed probands in trios with affected parent(s)	UKHLS controls	135	9270	-0.331851	0.0249733	-0.356825	0.0822343	-0.518004	-0.518004	2.74e-05	**
EA	probands vs controls	probands in trios with de novo diagnoses whose parents are unaffected	UKHLS controls	746	9270	-0.0787353	0.0249733	-0.103709	0.0382837	-0.178745	-0.178745	0.00688	**
EA	parents vs controls	unaffected parents of undiganosed probands	UKHLS controls	5732	9270	-0.182823	0.0249733	-0.207796	0.0168682	-0.240858	-0.240858	1.15e-34	**
EA	parents vs controls	affected parents of undiganosed probands	UKHLS controls	518	9270	-0.343055	0.0249733	-0.368028	0.045703	-0.457606	-0.457606	4.67e-15	**
EA	parents vs controls	unaffected parents of diagnosed probands	UKHLS controls	1900	9270	-0.0952638	0.0249733	-0.120237	0.0253698	-0.169962	-0.169962	2.25e-06	**
EA	parents vs controls	affected parents of diganosed probands	UKHLS controls	178	9270	-0.301418	0.0249733	-0.326392	0.0763283	-0.475995	-0.475995	3.05e-05	**
EA	parents vs controls	unaffected parents of probands with de novo diagnoses	UKHLS controls	1492	9270	-0.104587	0.0249733	-0.12956	0.028255	-0.18494	-0.18494	4.81e-06	**
EA	probands vs controls	all probands	GEL controls	10501	13667	-0.201796	-0.0169388	-0.184857	0.0129915	-0.21032	-0.21032	9.56e-46	**
EA	probands vs controls	undiagnosed probands	GEL controls	6345	13667	-0.245687	-0.0169388	-0.228748	0.0151194	-0.258382	-0.258382	2.98e-51	**
EA	probands vs controls	diagnosed probands	GEL controls	3821	13667	-0.122767	-0.0169388	-0.105828	0.0185522	-0.14219	-0.14219	1.22e-08	**
EA	probands vs controls	probands in trios	GEL controls	4564	13667	-0.170589	-0.0169388	-0.15365	0.0169133	-0.1868	-0.1868	1.3e-19	**
EA	probands vs controls	undiagnosed probands in trios with unaffected parents	GEL controls	2866	13667	-0.186184	-0.0169388	-0.169245	0.0202041	-0.208845	-0.208845	7.33e-17	**
EA	probands vs controls	undiagnosed probands in trios with affected parent(s)	GEL controls	418	13667	-0.266253	-0.0169388	-0.249314	0.0498005	-0.346923	-0.346923	8.03e-07	**
EA	probands vs controls	diagnosed probands in trios with unaffected parents	GEL controls	950	13667	-0.0715897	-0.0169388	-0.0546508	0.0335152	-0.120341	-0.120341	0.103
EA	probands vs controls	diagnosed probands in trios with affected parent(s)	GEL controls	135	13667	-0.331851	-0.0169388	-0.314912	0.0820064	-0.475645	-0.475645	0.000187	**
EA	probands vs controls	probands in trios with de novo diagnoses whose parents are unaffected	GEL controls	746	13667	-0.0787353	-0.0169388	-0.0617965	0.0377918	-0.135869	-0.135869	0.102
EA	parents vs controls	unaffected parents of undiganosed probands	GEL controls	5732	13667	-0.182823	-0.0169388	-0.165884	0.0157199	-0.196695	-0.196695	6.63e-26	**
EA	parents vs controls	affected parents of undiganosed probands	GEL controls	518	13667	-0.343055	-0.0169388	-0.326116	0.0452918	-0.414888	-0.414888	1.96e-12	**
EA	parents vs controls	unaffected parents of diagnosed probands	GEL controls	1900	13667	-0.0952638	-0.0169388	-0.0783249	0.0246213	-0.126583	-0.126583	0.00149	**
EA	parents vs controls	affected parents of diganosed probands	GEL controls	178	13667	-0.301418	-0.0169388	-0.28448	0.0760828	-0.433602	-0.433602	0.000247	**
EA	parents vs controls	unaffected parents of probands with de novo diagnoses	GEL controls	1492	13667	-0.104587	-0.0169388	-0.0876482	0.0275849	-0.141714	-0.141714	0.00151	**
EA	probands vs controls	all probands	GEL cancer controls	10501	10469	-0.201796	-0.0052303	-0.196566	0.0138269	-0.223666	-0.223666	1.19e-45	**
EA	probands vs controls	undiagnosed probands	GEL cancer controls	6345	10469	-0.245687	-0.0052303	-0.240457	0.015843	-0.271509	-0.271509	1.34e-51	**
EA	probands vs controls	diagnosed probands	GEL cancer controls	3821	10469	-0.122767	-0.0052303	-0.117537	0.0191465	-0.155064	-0.155064	8.79e-10	**
EA	probands vs controls	probands in trios	GEL cancer controls	4564	10469	-0.170589	-0.0052303	-0.165359	0.0175632	-0.199783	-0.199783	5.94e-21	**
EA	probands vs controls	undiagnosed probands in trios with unaffected parents	GEL cancer controls	2866	10469	-0.186184	-0.0052303	-0.180954	0.0207512	-0.221626	-0.221626	3.82e-18	**
EA	probands vs controls	undiagnosed probands in trios with affected parent(s)	GEL cancer controls	418	10469	-0.266253	-0.0052303	-0.261022	0.050025	-0.359071	-0.359071	2.77e-07	**
EA	probands vs controls	diagnosed probands in trios with unaffected parents	GEL cancer controls	950	10469	-0.0715897	-0.0052303	-0.0663594	0.0338478	-0.132701	-0.132701	0.0502
EA	probands vs controls	diagnosed probands in trios with affected parent(s)	GEL cancer controls	135	10469	-0.331851	-0.0052303	-0.326621	0.0821429	-0.487621	-0.487621	0.000113	**
EA	probands vs controls	probands in trios with de novo diagnoses whose parents are unaffected	GEL cancer controls	746	10469	-0.0787353	-0.0052303	-0.0735051	0.0380871	-0.148156	-0.148156	0.0539
EA	parents vs controls	unaffected parents of undiganosed probands	GEL cancer controls	5732	10469	-0.182823	-0.0052303	-0.177592	0.0164171	-0.20977	-0.20977	3.82e-27	**
EA	parents vs controls	affected parents of undiganosed probands	GEL cancer controls	518	10469	-0.343055	-0.0052303	-0.337825	0.0455384	-0.42708	-0.42708	4.35e-13	**
EA	parents vs controls	unaffected parents of diagnosed probands	GEL cancer controls	1900	10469	-0.0952638	-0.0052303	-0.0900335	0.0250722	-0.139175	-0.139175	0.000336	**
EA	parents vs controls	affected parents of diganosed probands	GEL cancer controls	178	10469	-0.301418	-0.0052303	-0.296188	0.0762299	-0.445599	-0.445599	0.000143	**
EA	parents vs controls	unaffected parents of probands with de novo diagnoses	GEL cancer controls	1492	10469	-0.104587	-0.0052303	-0.0993567	0.0279881	-0.154213	-0.154213	0.000395	**
EA	probands vs controls	all probands	GEL unaffected relatives of non-NDC rare disease cases	10501	3198	-0.201796	-0.055268	-0.146528	0.0200351	-0.185797	-0.185797	2.98e-13	**
EA	probands vs controls	undiagnosed probands	GEL unaffected relatives of non-NDC rare disease cases	6345	3198	-0.245687	-0.055268	-0.190419	0.0214761	-0.232512	-0.232512	9.62e-19	**
EA	probands vs controls	diagnosed probands	GEL unaffected relatives of non-NDC rare disease cases	3821	3198	-0.122767	-0.055268	-0.0674989	0.0240169	-0.114572	-0.114572	0.00496	**
EA	probands vs controls	probands in trios	GEL unaffected relatives of non-NDC rare disease cases	4564	3198	-0.170589	-0.055268	-0.115321	0.0227747	-0.159959	-0.159959	4.22e-07	**
EA	probands vs controls	undiagnosed probands in trios with unaffected parents	GEL unaffected relatives of non-NDC rare disease cases	2866	3198	-0.186184	-0.055268	-0.130916	0.0253146	-0.180533	-0.180533	2.4e-07	**
EA	probands vs controls	undiagnosed probands in trios with affected parent(s)	GEL unaffected relatives of non-NDC rare disease cases	418	3198	-0.266253	-0.055268	-0.210985	0.0520838	-0.313069	-0.313069	5.87e-05	**
EA	probands vs controls	diagnosed probands in trios with unaffected parents	GEL unaffected relatives of non-NDC rare disease cases	950	3198	-0.0715897	-0.055268	-0.0163217	0.0368225	-0.0884937	-0.0884937	0.658
EA	probands vs controls	diagnosed probands in trios with affected parent(s)	GEL unaffected relatives of non-NDC rare disease cases	135	3198	-0.331851	-0.055268	-0.276583	0.0834127	-0.440072	-0.440072	0.00115	**
EA	probands vs controls	probands in trios with de novo diagnoses whose parents are unaffected	GEL unaffected relatives of non-NDC rare disease cases	746	3198	-0.0787353	-0.055268	-0.0234673	0.0407535	-0.103344	-0.103344	0.565
EA	parents vs controls	unaffected parents of undiganosed probands	GEL unaffected relatives of non-NDC rare disease cases	5732	3198	-0.182823	-0.055268	-0.127555	0.021903	-0.170485	-0.170485	6.03e-09	**
EA	parents vs controls	affected parents of undiganosed probands	GEL unaffected relatives of non-NDC rare disease cases	518	3198	-0.343055	-0.055268	-0.287787	0.0477909	-0.381457	-0.381457	2.81e-09	**
EA	parents vs controls	unaffected parents of diagnosed probands	GEL unaffected relatives of non-NDC rare disease cases	1900	3198	-0.0952638	-0.055268	-0.0399958	0.0289626	-0.0967625	-0.0967625	0.167
EA	parents vs controls	affected parents of diganosed probands	GEL unaffected relatives of non-NDC rare disease cases	178	3198	-0.301418	-0.055268	-0.24615	0.0775965	-0.39824	-0.39824	0.00176	**
EA	parents vs controls	unaffected parents of probands with de novo diagnoses	GEL unaffected relatives of non-NDC rare disease cases	1492	3198	-0.104587	-0.055268	-0.049319	0.0315206	-0.111099	-0.111099	0.118
EA	probands vs controls	all probands	GEL probands from control trios	10501	872	-0.201796	-0.0180243	-0.183772	0.0347739	-0.251928	-0.251928	1.54e-07	**
EA	probands vs controls	undiagnosed probands	GEL probands from control trios	6345	872	-0.245687	-0.0180243	-0.227663	0.0356236	-0.297485	-0.297485	2.41e-10	**
EA	probands vs controls	diagnosed probands	GEL probands from control trios	3821	872	-0.122767	-0.0180243	-0.104743	0.0372106	-0.177675	-0.177675	0.00495	**
EA	probands vs controls	probands in trios	GEL probands from control trios	4564	872	-0.170589	-0.0180243	-0.152565	0.0364212	-0.22395	-0.22395	3e-05	**
EA	probands vs controls	undiagnosed probands in trios with unaffected parents	GEL probands from control trios	2866	872	-0.186184	-0.0180243	-0.16816	0.0380611	-0.242759	-0.242759	1.07e-05	**
EA	probands vs controls	undiagnosed probands in trios with affected parent(s)	GEL probands from control trios	418	872	-0.266253	-0.0180243	-0.248228	0.0593341	-0.364523	-0.364523	3.18e-05	**
EA	probands vs controls	diagnosed probands in trios with unaffected parents	GEL probands from control trios	950	872	-0.0715897	-0.0180243	-0.0535654	0.0465157	-0.144736	-0.144736	0.25
EA	probands vs controls	diagnosed probands in trios with affected parent(s)	GEL probands from control trios	135	872	-0.331851	-0.0180243	-0.313827	0.088122	-0.486546	-0.486546	0.000471	**
EA	probands vs controls	probands in trios with de novo diagnoses whose parents are unaffected	GEL probands from control trios	746	872	-0.0787353	-0.0180243	-0.0607111	0.0496856	-0.158095	-0.158095	0.222
EA	parents vs controls	unaffected parents of undiganosed probands	GEL probands from control trios	5732	872	-0.182823	-0.0180243	-0.164799	0.0358826	-0.235128	-0.235128	4.85e-06	**
EA	parents vs controls	affected parents of undiganosed probands	GEL probands from control trios	518	872	-0.343055	-0.0180243	-0.325031	0.0556038	-0.434014	-0.434014	6.71e-09	**
EA	parents vs controls	unaffected parents of diagnosed probands	GEL probands from control trios	1900	872	-0.0952638	-0.0180243	-0.0772395	0.040579	-0.156774	-0.156774	0.0571
EA	parents vs controls	affected parents of diganosed probands	GEL probands from control trios	178	872	-0.301418	-0.0180243	-0.283394	0.082638	-0.445365	-0.445365	0.000707	**
EA	parents vs controls	unaffected parents of probands with de novo diagnoses	GEL probands from control trios	1492	872	-0.104587	-0.0180243	-0.0865627	0.0424425	-0.16975	-0.16975	0.0415	*
EA	probands vs controls	all probands	GEL parents from control trios	10501	1744	-0.201796	-0.0192526	-0.182543	0.025317	-0.232165	-0.232165	7.44e-13	**
EA	probands vs controls	undiagnosed probands	GEL parents from control trios	6345	1744	-0.245687	-0.0192526	-0.226434	0.026472	-0.278319	-0.278319	1.92e-17	**
EA	probands vs controls	diagnosed probands	GEL parents from control trios	3821	1744	-0.122767	-0.0192526	-0.103514	0.0285719	-0.159515	-0.159515	0.000295	**
EA	probands vs controls	probands in trios	GEL parents from control trios	4564	1744	-0.170589	-0.0192526	-0.151336	0.027536	-0.205307	-0.205307	4.19e-08	**
EA	probands vs controls	undiagnosed probands in trios with unaffected parents	GEL parents from control trios	2866	1744	-0.186184	-0.0192526	-0.166931	0.0296712	-0.225087	-0.225087	1.98e-08	**
EA	probands vs controls	undiagnosed probands in trios with affected parent(s)	GEL parents from control trios	418	1744	-0.266253	-0.0192526	-0.247	0.0543348	-0.353496	-0.353496	6.58e-06	**
EA	probands vs controls	diagnosed probands in trios with unaffected parents	GEL parents from control trios	950	1744	-0.0715897	-0.0192526	-0.0523371	0.039943	-0.130625	-0.130625	0.19
EA	probands vs controls	diagnosed probands in trios with affected parent(s)	GEL parents from control trios	135	1744	-0.331851	-0.0192526	-0.312599	0.0848365	-0.478878	-0.478878	0.000315	**
EA	probands vs controls	probands in trios with de novo diagnoses whose parents are unaffected	GEL parents from control trios	746	1744	-0.0787353	-0.0192526	-0.0594827	0.0435935	-0.144926	-0.144926	0.173
EA	parents vs controls	unaffected parents of undiganosed probands	GEL parents from control trios	5732	1744	-0.182823	-0.0192526	-0.16357	0.0268195	-0.216137	-0.216137	1.21e-09	**
EA	parents vs controls	affected parents of undiganosed probands	GEL parents from control trios	518	1744	-0.343055	-0.0192526	-0.323802	0.0502346	-0.422262	-0.422262	1.96e-10	**
EA	parents vs controls	unaffected parents of diagnosed probands	GEL parents from control trios	1900	1744	-0.0952638	-0.0192526	-0.0760112	0.0328387	-0.140375	-0.140375	0.0207	*
EA	parents vs controls	affected parents of diganosed probands	GEL parents from control trios	178	1744	-0.301418	-0.0192526	-0.282166	0.079125	-0.437251	-0.437251	0.000448	**
EA	parents vs controls	unaffected parents of probands with de novo diagnoses	GEL parents from control trios	1492	1744	-0.104587	-0.0192526	-0.0853344	0.0351155	-0.154161	-0.154161	0.0152	*
EA	probands vs controls	all probands	ALSPAC children	10501	8179	-0.201796	0.010182	-0.211978	0.0152133	-0.241796	-0.241796	6.85e-44	**
EA	probands vs controls	undiagnosed probands	ALSPAC children	6345	8179	-0.245687	0.010182	-0.255869	0.0170664	-0.289319	-0.289319	2.03e-50	**
EA	probands vs controls	diagnosed probands	ALSPAC children	3821	8179	-0.122767	0.010182	-0.132949	0.0201705	-0.172483	-0.172483	4.65e-11	**
EA	probands vs controls	probands in trios	ALSPAC children	4564	8179	-0.170589	0.010182	-0.180771	0.0186742	-0.217373	-0.217373	4.58e-22	**
EA	probands vs controls	undiagnosed probands in trios with unaffected parents	ALSPAC children	2866	8179	-0.186184	0.010182	-0.196366	0.0216996	-0.238897	-0.238897	1.98e-19	**
EA	probands vs controls	undiagnosed probands in trios with affected parent(s)	ALSPAC children	418	8179	-0.266253	0.010182	-0.276435	0.0504258	-0.375269	-0.375269	6.91e-08	**
EA	probands vs controls	diagnosed probands in trios with unaffected parents	ALSPAC children	950	8179	-0.0715897	0.010182	-0.0817717	0.0344374	-0.149269	-0.149269	0.0177	*
EA	probands vs controls	diagnosed probands in trios with affected parent(s)	ALSPAC children	135	8179	-0.331851	0.010182	-0.342033	0.0823876	-0.503513	-0.503513	5.72e-05	**
EA	probands vs controls	probands in trios with de novo diagnoses whose parents are unaffected	ALSPAC children	746	8179	-0.0787353	0.010182	-0.0889174	0.038612	-0.164597	-0.164597	0.0215	*
EA	parents vs controls	unaffected parents of undiganosed probands	ALSPAC children	5732	8179	-0.182823	0.010182	-0.193005	0.0176006	-0.227502	-0.227502	7.44e-28	**
EA	parents vs controls	affected parents of undiganosed probands	ALSPAC children	518	8179	-0.343055	0.010182	-0.353237	0.0459784	-0.443355	-0.443355	6.53e-14	**
EA	parents vs controls	unaffected parents of diagnosed probands	ALSPAC children	1900	8179	-0.0952638	0.010182	-0.105446	0.0258626	-0.156137	-0.156137	4.68e-05	**
EA	parents vs controls	affected parents of diganosed probands	ALSPAC children	178	8179	-0.301418	0.010182	-0.311601	0.0764935	-0.461528	-0.461528	6.85e-05	**
EA	parents vs controls	unaffected parents of probands with de novo diagnoses	ALSPAC children	1492	8179	-0.104587	0.010182	-0.114769	0.0286983	-0.171018	-0.171018	6.57e-05	**
EA	probands vs controls	all probands	ALSPAC children from trios	10501	1434	-0.201796	0.297223	-0.499019	0.0294408	-0.556723	-0.556723	6.28e-60	**
EA	probands vs controls	undiagnosed probands	ALSPAC children from trios	6345	1434	-0.245687	0.297223	-0.54291	0.0304397	-0.602572	-0.602572	2.87e-66	**
EA	probands vs controls	diagnosed probands	ALSPAC children from trios	3821	1434	-0.122767	0.297223	-0.41999	0.0322826	-0.483264	-0.483264	1.71e-37	**
EA	probands vs controls	probands in trios	ALSPAC children from trios	4564	1434	-0.170589	0.297223	-0.467812	0.0313695	-0.529296	-0.529296	4.6e-48	**
EA	probands vs controls	undiagnosed probands in trios with unaffected parents	ALSPAC children from trios	2866	1434	-0.186184	0.297223	-0.483407	0.0332594	-0.548595	-0.548595	3.88e-46	**
EA	probands vs controls	undiagnosed probands in trios with affected parent(s)	ALSPAC children from trios	418	1434	-0.266253	0.297223	-0.563476	0.0563744	-0.673969	-0.673969	4.34e-22	**
EA	probands vs controls	diagnosed probands in trios with unaffected parents	ALSPAC children from trios	950	1434	-0.0715897	0.297223	-0.368812	0.0426761	-0.452458	-0.452458	1.07e-17	**
EA	probands vs controls	diagnosed probands in trios with affected parent(s)	ALSPAC children from trios	135	1434	-0.331851	0.297223	-0.629074	0.086157	-0.797942	-0.797942	1.11e-11	**
EA	probands vs controls	probands in trios with de novo diagnoses whose parents are unaffected	ALSPAC children from trios	746	1434	-0.0787353	0.297223	-0.375958	0.0461108	-0.466335	-0.466335	7.17e-16	**
EA	parents vs controls	unaffected parents of undiganosed probands	ALSPAC children from trios	5732	1434	-0.182823	0.297223	-0.480046	0.0307424	-0.540301	-0.540301	3.99e-52	**
EA	parents vs controls	affected parents of undiganosed probands	ALSPAC children from trios	518	1434	-0.343055	0.297223	-0.640278	0.052434	-0.743049	-0.743049	5.98e-32	**
EA	parents vs controls	unaffected parents of diagnosed probands	ALSPAC children from trios	1900	1434	-0.0952638	0.297223	-0.392487	0.0361136	-0.463269	-0.463269	5.15e-27	**
EA	parents vs controls	affected parents of diganosed probands	ALSPAC children from trios	178	1434	-0.301418	0.297223	-0.598641	0.0805393	-0.756498	-0.756498	2.14e-12	**
EA	parents vs controls	unaffected parents of probands with de novo diagnoses	ALSPAC children from trios	1492	1434	-0.104587	0.297223	-0.40181	0.0381956	-0.476673	-0.476673	1.99e-25	**
EA	probands vs controls	all probands	ALSPAC parents from trios	10501	2868	-0.201796	0.281767	-0.483563	0.0217957	-0.526282	-0.526282	1.65e-103	**
EA	probands vs controls	undiagnosed probands	ALSPAC parents from trios	6345	2868	-0.245687	0.281767	-0.527454	0.0231272	-0.572783	-0.572783	6.42e-110	**
EA	probands vs controls	diagnosed probands	ALSPAC parents from trios	3821	2868	-0.122767	0.281767	-0.404534	0.0255041	-0.454522	-0.454522	1.49e-55	**
EA	probands vs controls	probands in trios	ALSPAC parents from trios	4564	2868	-0.170589	0.281767	-0.452356	0.0243379	-0.500058	-0.500058	5.77e-75	**
EA	probands vs controls	undiagnosed probands in trios with unaffected parents	ALSPAC parents from trios	2866	2868	-0.186184	0.281767	-0.467951	0.0267297	-0.520341	-0.520341	6.92e-67	**
EA	probands vs controls	undiagnosed probands in trios with affected parent(s)	ALSPAC parents from trios	418	2868	-0.266253	0.281767	-0.54802	0.052786	-0.65148	-0.65148	3.36e-23	**
EA	probands vs controls	diagnosed probands in trios with unaffected parents	ALSPAC parents from trios	950	2868	-0.0715897	0.281767	-0.353357	0.0378093	-0.427463	-0.427463	2.8e-20	**
EA	probands vs controls	diagnosed probands in trios with affected parent(s)	ALSPAC parents from trios	135	2868	-0.331851	0.281767	-0.613618	0.083853	-0.77797	-0.77797	1.43e-11	**
EA	probands vs controls	probands in trios with de novo diagnoses whose parents are unaffected	ALSPAC parents from trios	746	2868	-0.0787353	0.281767	-0.360502	0.0416473	-0.442131	-0.442131	1.55e-17	**
EA	parents vs controls	unaffected parents of undiganosed probands	ALSPAC parents from trios	5732	2868	-0.182823	0.281767	-0.46459	0.0235242	-0.510697	-0.510697	5.95e-84	**
EA	parents vs controls	affected parents of undiganosed probands	ALSPAC parents from trios	518	2868	-0.343055	0.281767	-0.624822	0.0485553	-0.71999	-0.71999	2.7e-34	**
EA	parents vs controls	unaffected parents of diagnosed probands	ALSPAC parents from trios	1900	2868	-0.0952638	0.281767	-0.377031	0.0302073	-0.436237	-0.436237	3.98e-35	**
EA	parents vs controls	affected parents of diganosed probands	ALSPAC parents from trios	178	2868	-0.301418	0.281767	-0.583185	0.0780696	-0.736202	-0.736202	2.4e-12	**
EA	parents vs controls	unaffected parents of probands with de novo diagnoses	ALSPAC parents from trios	1492	2868	-0.104587	0.281767	-0.386354	0.032668	-0.450383	-0.450383	1.35e-31	**
EA	probands vs controls	all probands	MCS children	10501	6036	-0.201796	-0.106918	-0.0948778	0.0162287	-0.126686	-0.126686	5.15e-09	**
EA	probands vs controls	undiagnosed probands	MCS children	6345	6036	-0.245687	-0.106918	-0.138769	0.0179774	-0.174004	-0.174004	1.26e-14	**
EA	probands vs controls	diagnosed probands	MCS children	3821	6036	-0.122767	-0.106918	-0.0158487	0.0209469	-0.0569047	-0.0569047	0.449
EA	probands vs controls	probands in trios	MCS children	4564	6036	-0.170589	-0.106918	-0.0636709	0.0195103	-0.101911	-0.101911	0.0011	**
EA	probands vs controls	undiagnosed probands in trios with unaffected parents	MCS children	2866	6036	-0.186184	-0.106918	-0.0792658	0.0224231	-0.123215	-0.123215	0.000411	**
EA	probands vs controls	undiagnosed probands in trios with affected parent(s)	MCS children	418	6036	-0.266253	-0.106918	-0.159334	0.0507413	-0.258788	-0.258788	0.00179	**
EA	probands vs controls	diagnosed probands in trios with unaffected parents	MCS children	950	6036	-0.0715897	-0.106918	0.0353285	0.0348978	-0.0330713	-0.0330713	0.312
EA	probands vs controls	diagnosed probands in trios with affected parent(s)	MCS children	135	6036	-0.331851	-0.106918	-0.224933	0.0825811	-0.386792	-0.386792	0.00727	**
EA	probands vs controls	probands in trios with de novo diagnoses whose parents are unaffected	MCS children	746	6036	-0.0787353	-0.106918	0.0281828	0.0390232	-0.0483027	-0.0483027	0.47
EA	parents vs controls	unaffected parents of undiganosed probands	MCS children	5732	6036	-0.182823	-0.106918	-0.0759047	0.0184853	-0.112136	-0.112136	4.05e-05	**
EA	parents vs controls	affected parents of undiganosed probands	MCS children	518	6036	-0.343055	-0.106918	-0.236137	0.0463242	-0.326932	-0.326932	4.6e-07	**
EA	parents vs controls	unaffected parents of diagnosed probands	MCS children	1900	6036	-0.0952638	-0.106918	0.0116544	0.0264726	-0.0402319	-0.0402319	0.66
EA	parents vs controls	affected parents of diganosed probands	MCS children	178	6036	-0.301418	-0.106918	-0.1945	0.0767019	-0.344836	-0.344836	0.012	*
EA	parents vs controls	unaffected parents of probands with de novo diagnoses	MCS children	1492	6036	-0.104587	-0.106918	0.00233118	0.0292492	-0.0549973	-0.0549973	0.936
EA	probands vs controls	all probands	MCS children from trios	10501	2498	-0.201796	0.0109223	-0.212718	0.0220411	-0.255919	-0.255919	8.6e-22	**
EA	probands vs controls	undiagnosed probands	MCS children from trios	6345	2498	-0.245687	0.0109223	-0.256609	0.0233587	-0.302392	-0.302392	9.87e-28	**
EA	probands vs controls	diagnosed probands	MCS children from trios	3821	2498	-0.122767	0.0109223	-0.133689	0.0257142	-0.184089	-0.184089	2.08e-07	**
EA	probands vs controls	probands in trios	MCS children from trios	4564	2498	-0.170589	0.0109223	-0.181511	0.024558	-0.229645	-0.229645	1.69e-13	**
EA	probands vs controls	undiagnosed probands in trios with unaffected parents	MCS children from trios	2866	2498	-0.186184	0.0109223	-0.197106	0.0269303	-0.249889	-0.249889	2.87e-13	**
EA	probands vs controls	undiagnosed probands in trios with affected parent(s)	MCS children from trios	418	2498	-0.266253	0.0109223	-0.277175	0.0528879	-0.380835	-0.380835	2.27e-07	**
EA	probands vs controls	diagnosed probands in trios with unaffected parents	MCS children from trios	950	2498	-0.0715897	0.0109223	-0.0825119	0.0379513	-0.156896	-0.156896	0.0298	*
EA	probands vs controls	diagnosed probands in trios with affected parent(s)	MCS children from trios	135	2498	-0.331851	0.0109223	-0.342774	0.0839171	-0.507251	-0.507251	7.16e-05	**
EA	probands vs controls	probands in trios with de novo diagnoses whose parents are unaffected	MCS children from trios	746	2498	-0.0787353	0.0109223	-0.0896576	0.0417763	-0.171539	-0.171539	0.0321	*
EA	parents vs controls	unaffected parents of undiganosed probands	MCS children from trios	5732	2498	-0.182823	0.0109223	-0.193745	0.0237518	-0.240299	-0.240299	4.34e-16	**
EA	parents vs controls	affected parents of undiganosed probands	MCS children from trios	518	2498	-0.343055	0.0109223	-0.353977	0.048666	-0.449363	-0.449363	8.99e-13	**
EA	parents vs controls	unaffected parents of diagnosed probands	MCS children from trios	1900	2498	-0.0952638	0.0109223	-0.106186	0.0303849	-0.16574	-0.16574	0.00048	**
EA	parents vs controls	affected parents of diganosed probands	MCS children from trios	178	2498	-0.301418	0.0109223	-0.312341	0.0781385	-0.465492	-0.465492	8.98e-05	**
EA	parents vs controls	unaffected parents of probands with de novo diagnoses	MCS children from trios	1492	2498	-0.104587	0.0109223	-0.115509	0.0328323	-0.179861	-0.179861	0.000441	**
EA	probands vs controls	all probands	MCS children from trios, weighted	10501	2445	-0.201796	-0.0550833	-0.146713	0.022259	-0.19034	-0.19034	4.98e-11	**
EA	probands vs controls	undiagnosed probands	MCS children from trios, weighted	6345	2445	-0.245687	-0.0550833	-0.190604	0.0235644	-0.23679	-0.23679	7.7e-16	**
EA	probands vs controls	diagnosed probands	MCS children from trios, weighted	3821	2445	-0.122767	-0.0550833	-0.0676836	0.0259012	-0.11845	-0.11845	0.009	**
EA	probands vs controls	probands in trios	MCS children from trios, weighted	4564	2445	-0.170589	-0.0550833	-0.115506	0.0247537	-0.164023	-0.164023	3.15e-06	**
EA	probands vs controls	undiagnosed probands in trios with unaffected parents	MCS children from trios, weighted	2866	2445	-0.186184	-0.0550833	-0.131101	0.0271089	-0.184234	-0.184234	1.36e-06	**
EA	probands vs controls	undiagnosed probands in trios with affected parent(s)	MCS children from trios, weighted	418	2445	-0.266253	-0.0550833	-0.211169	0.052979	-0.315008	-0.315008	7.61e-05	**
EA	probands vs controls	diagnosed probands in trios with unaffected parents	MCS children from trios, weighted	950	2445	-0.0715897	-0.0550833	-0.0165064	0.0380783	-0.0911398	-0.0911398	0.665
EA	probands vs controls	diagnosed probands in trios with affected parent(s)	MCS children from trios, weighted	135	2445	-0.331851	-0.0550833	-0.276768	0.0839746	-0.441358	-0.441358	0.00122	**
EA	probands vs controls	probands in trios with de novo diagnoses whose parents are unaffected	MCS children from trios, weighted	746	2445	-0.0787353	-0.0550833	-0.023652	0.0418916	-0.10576	-0.10576	0.572
EA	parents vs controls	unaffected parents of undiganosed probands	MCS children from trios, weighted	5732	2445	-0.182823	-0.0550833	-0.12774	0.0239542	-0.17469	-0.17469	1.01e-07	**
EA	parents vs controls	affected parents of undiganosed probands	MCS children from trios, weighted	518	2445	-0.343055	-0.0550833	-0.287972	0.048765	-0.383551	-0.383551	5.36e-09	**
EA	parents vs controls	unaffected parents of diagnosed probands	MCS children from trios, weighted	1900	2445	-0.0952638	-0.0550833	-0.0401805	0.0305433	-0.100045	-0.100045	0.188
EA	parents vs controls	affected parents of diganosed probands	MCS children from trios, weighted	178	2445	-0.301418	-0.0550833	-0.246335	0.0782002	-0.399608	-0.399608	0.00188	**
EA	parents vs controls	unaffected parents of probands with de novo diagnoses	MCS children from trios, weighted	1492	2445	-0.104587	-0.0550833	-0.0495037	0.0329789	-0.114142	-0.114142	0.133
EA	probands vs controls	all probands	MCS parents from trios	10501	4996	-0.201796	0.00349384	-0.20529	0.0168642	-0.238344	-0.238344	7.44e-34	**
EA	probands vs controls	undiagnosed probands	MCS parents from trios	6345	4996	-0.245687	0.00349384	-0.249181	0.0185532	-0.285545	-0.285545	8.46e-41	**
EA	probands vs controls	diagnosed probands	MCS parents from trios	3821	4996	-0.122767	0.00349384	-0.126261	0.0214431	-0.168289	-0.168289	4.06e-09	**
EA	probands vs controls	probands in trios	MCS parents from trios	4564	4996	-0.170589	0.00349384	-0.174083	0.0200421	-0.213365	-0.213365	4.38e-18	**
EA	probands vs controls	undiagnosed probands in trios with unaffected parents	MCS parents from trios	2866	4996	-0.186184	0.00349384	-0.189678	0.0228873	-0.234537	-0.234537	1.42e-16	**
EA	probands vs controls	undiagnosed probands in trios with affected parent(s)	MCS parents from trios	418	4996	-0.266253	0.00349384	-0.269747	0.0509482	-0.369605	-0.369605	1.81e-07	**
EA	probands vs controls	diagnosed probands in trios with unaffected parents	MCS parents from trios	950	4996	-0.0715897	0.00349384	-0.0750835	0.0351979	-0.144071	-0.144071	0.0331	*
EA	probands vs controls	diagnosed probands in trios with affected parent(s)	MCS parents from trios	135	4996	-0.331851	0.00349384	-0.335345	0.0827084	-0.497454	-0.497454	8.25e-05	**
EA	probands vs controls	probands in trios with de novo diagnoses whose parents are unaffected	MCS parents from trios	746	4996	-0.0787353	0.00349384	-0.0822292	0.0392918	-0.159241	-0.159241	0.0366	*
EA	parents vs controls	unaffected parents of undiganosed probands	MCS parents from trios	5732	4996	-0.182823	0.00349384	-0.186317	0.0190457	-0.223646	-0.223646	1.66e-22	**
EA	parents vs controls	affected parents of undiganosed probands	MCS parents from trios	518	4996	-0.343055	0.00349384	-0.346549	0.0465507	-0.437788	-0.437788	3.27e-13	**
EA	parents vs controls	unaffected parents of diagnosed probands	MCS parents from trios	1900	4996	-0.0952638	0.00349384	-0.0987576	0.0268669	-0.151417	-0.151417	0.000241	**
EA	parents vs controls	affected parents of diganosed probands	MCS parents from trios	178	4996	-0.301418	0.00349384	-0.304912	0.0768389	-0.455516	-0.455516	0.000103	**
EA	parents vs controls	unaffected parents of probands with de novo diagnoses	MCS parents from trios	1492	4996	-0.104587	0.00349384	-0.108081	0.0296066	-0.16611	-0.16611	0.000267	**
CP	between controls	UKHLS controls	GEL controls	9270	13667	0.0275811	-0.0187076	0.0462887	0.0134415	0.0199435	0.0199435	0.000575	**
CP	between controls	UKHLS controls	GEL cancer controls	9270	10469	0.0275811	-0.0117408	0.0393219	0.0142168	0.0114569	0.0114569	0.00568	**
CP	between controls	UKHLS controls	GEL unaffected relatives of rare disease patients without neurodevelopmental conditions	9270	3198	0.0275811	-0.0415143	0.0690954	0.0207645	0.028397	0.028397	0.000882	**
CP	between controls	UKHLS controls	GEL probands from control trios	9270	872	0.0275811	0.0151114	0.0124697	0.0355796	-0.0572663	-0.0572663	0.726
CP	between controls	UKHLS controls	GEL parents from control trios	9270	1744	0.0275811	-0.0219018	0.0494829	0.0264992	-0.0024555	-0.0024555	0.062
CP	between controls	UKHLS controls	ALSPAC children	9270	8179	0.0275811	0.00853658	0.0190445	0.0153685	-0.0110776	-0.0110776	0.215
CP	between controls	UKHLS controls	ALSPAC children from trios	9270	1434	0.0275811	0.190231	-0.162649	0.0289471	-0.219386	-0.219386	2.21e-08	**
CP	between controls	UKHLS controls	ALSPAC parents from trios	9270	2868	0.0275811	0.184147	-0.156565	0.0210126	-0.19775	-0.19775	1.09e-13	**
CP	between controls	UKHLS controls	MCS children	9270	6036	0.0275811	-0.059797	0.0873781	0.0166583	0.0547279	0.0547279	1.59e-07	**
CP	between controls	UKHLS controls	MCS children, weighted	9270	5870	0.0275811	-0.0497624	0.0773435	0.0168838	0.0442513	0.0442513	4.67e-06	**
CP	between controls	UKHLS controls	MCS children from trios	9270	2498	0.0275811	0.0330485	-0.0054674	0.0229037	-0.0503586	-0.0503586	0.811
CP	between controls	UKHLS controls	MCS children from trios, weighted	9270	2445	0.0275811	0.00619399	0.0213871	0.0230481	-0.0237872	-0.0237872	0.354
CP	between controls	UKHLS controls	MCS parents from trios	9270	4996	0.0275811	0.0137524	0.0138287	0.017395	-0.0202656	-0.0202656	0.427
CP	between controls	GEL controls	GEL cancer controls	13667	10469	-0.0187076	-0.0117408	-0.0069668	0.0129692	-0.0323865	-0.0323865	0.591
CP	between controls	GEL controls	GEL unaffected relatives of rare disease patients without neurodevelopmental conditions	13667	3198	-0.0187076	-0.0415143	0.0228067	0.019931	-0.0162581	-0.0162581	0.253
CP	between controls	GEL controls	GEL probands from control trios	13667	872	-0.0187076	0.0151114	-0.033819	0.0350997	-0.102614	-0.102614	0.336
CP	between controls	GEL controls	GEL parents from control trios	13667	1744	-0.0187076	-0.0219018	0.00319423	0.0258513	-0.0474744	-0.0474744	0.902
CP	between controls	GEL controls	ALSPAC children	13667	8179	-0.0187076	0.00853658	-0.0272442	0.0142222	-0.0551197	-0.0551197	0.0554
CP	between controls	GEL controls	ALSPAC children from trios	13667	1434	-0.0187076	0.190231	-0.208938	0.0283552	-0.264514	-0.264514	2.66e-13	**
CP	between controls	GEL controls	ALSPAC parents from trios	13667	2868	-0.0187076	0.184147	-0.202854	0.0201894	-0.242425	-0.242425	1.73e-23	**
CP	between controls	GEL controls	MCS children	13667	6036	-0.0187076	-0.059797	0.0410894	0.0156071	0.0104995	0.0104995	0.00848	**
CP	between controls	GEL controls	MCS children, weighted	13667	5870	-0.0187076	-0.0497624	0.0310548	0.0158475	-6.34e-06	-6.34e-06	0.0501
CP	between controls	GEL controls	MCS children from trios	13667	2498	-0.0187076	0.0330485	-0.0517561	0.0221509	-0.0951718	-0.0951718	0.0195	*
CP	between controls	GEL controls	MCS children from trios, weighted	13667	2445	-0.0187076	0.00619399	-0.0249016	0.0223002	-0.06861	-0.06861	0.264
CP	between controls	GEL controls	MCS parents from trios	13667	4996	-0.0187076	0.0137524	-0.03246	0.0163911	-0.0645867	-0.0645867	0.0477	*
CP	between controls	GEL cancer controls	GEL unaffected relatives of non-NDC rare disease cases	10469	3198	-0.0117408	-0.0415143	0.0297735	0.0204619	-0.0103319	-0.0103319	0.146
CP	between controls	GEL cancer controls	GEL probands from control trios	10469	872	-0.0117408	0.0151114	-0.0268522	0.0354039	-0.0962438	-0.0962438	0.448
CP	between controls	GEL cancer controls	GEL parents from control trios	10469	1744	-0.0117408	-0.0219018	0.0101611	0.0262628	-0.0413141	-0.0413141	0.699
CP	between controls	GEL cancer controls	ALSPAC children	10469	8179	-0.0117408	0.00853658	-0.0202774	0.0149572	-0.0495934	-0.0495934	0.175
CP	between controls	GEL cancer controls	ALSPAC children from trios	10469	1434	-0.0117408	0.190231	-0.201971	0.0287309	-0.258284	-0.258284	2.91e-12	**
CP	between controls	GEL cancer controls	ALSPAC parents from trios	10469	2868	-0.0117408	0.184147	-0.195887	0.0207137	-0.236486	-0.236486	4.91e-21	**
CP	between controls	GEL cancer controls	MCS children	10469	6036	-0.0117408	-0.059797	0.0480562	0.0162796	0.0161482	0.0161482	0.00316	**
CP	between controls	GEL cancer controls	MCS children, weighted	10469	5870	-0.0117408	-0.0497624	0.0380216	0.0165103	0.00566152	0.00566152	0.0213	*
CP	between controls	GEL cancer controls	MCS children from trios	10469	2498	-0.0117408	0.0330485	-0.0447892	0.0226298	-0.0891436	-0.0891436	0.0479	*
CP	between controls	GEL cancer controls	MCS children from trios, weighted	10469	2445	-0.0117408	0.00619399	-0.0179348	0.0227759	-0.0625756	-0.0625756	0.431
CP	between controls	GEL cancer controls	MCS parents from trios	10469	4996	-0.0117408	0.0137524	-0.0254932	0.0170327	-0.0588774	-0.0588774	0.134
CP	between controls	GEL unaffected relatives of non-NDC rare disease cases	GEL probands from control trios	3198	872	-0.0415143	0.0151114	-0.0566257	0.038503	-0.132092	-0.132092	0.142
CP	between controls	GEL unaffected relatives of non-NDC rare disease cases	GEL parents from control trios	3198	1744	-0.0415143	-0.0219018	-0.0196125	0.0303114	-0.0790229	-0.0790229	0.518
CP	between controls	GEL unaffected relatives of non-NDC rare disease cases	ALSPAC children	3198	8179	-0.0415143	0.00853658	-0.0500509	0.0212782	-0.0917562	-0.0917562	0.0187	*
CP	between controls	GEL unaffected relatives of non-NDC rare disease cases	ALSPAC children from trios	3198	1434	-0.0415143	0.190231	-0.231745	0.0324732	-0.295392	-0.295392	1.22e-12	**
CP	between controls	GEL unaffected relatives of non-NDC rare disease cases	ALSPAC parents from trios	3198	2868	-0.0415143	0.184147	-0.225661	0.0256535	-0.275942	-0.275942	1.82e-18	**
CP	between controls	GEL unaffected relatives of non-NDC rare disease cases	MCS children	3198	6036	-0.0415143	-0.059797	0.0182827	0.0222277	-0.0252836	-0.0252836	0.411
CP	between controls	GEL unaffected relatives of non-NDC rare disease cases	MCS children, weighted	3198	5870	-0.0415143	-0.0497624	0.00824811	0.0223972	-0.0356504	-0.0356504	0.713
CP	between controls	GEL unaffected relatives of non-NDC rare disease cases	MCS children from trios	3198	2498	-0.0415143	0.0330485	-0.0745628	0.0272241	-0.127922	-0.127922	0.00619	**
CP	between controls	GEL unaffected relatives of non-NDC rare disease cases	MCS children from trios, weighted	3198	2445	-0.0415143	0.00619399	-0.0477083	0.0273457	-0.101306	-0.101306	0.0811
CP	between controls	GEL unaffected relatives of non-NDC rare disease cases	MCS parents from trios	3198	4996	-0.0415143	0.0137524	-0.0552667	0.0227851	-0.0999255	-0.0999255	0.0153	*
CP	between controls	GEL probands from control trios	GEL parents from control trios	872	1744	0.0151114	-0.0219018	0.0370133	0.0418751	-0.0450619	-0.0450619	0.377
CP	between controls	GEL probands from control trios	ALSPAC children	872	8179	0.0151114	0.00853658	0.00657485	0.0358818	-0.0637535	-0.0637535	0.855
CP	between controls	GEL probands from control trios	ALSPAC children from trios	872	1434	0.0151114	0.190231	-0.175119	0.0434655	-0.260311	-0.260311	5.83e-05	**
CP	between controls	GEL probands from control trios	ALSPAC parents from trios	872	2868	0.0151114	0.184147	-0.169035	0.0386373	-0.244764	-0.244764	1.3e-05	**
CP	between controls	GEL probands from control trios	MCS children	872	6036	0.0151114	-0.059797	0.0749084	0.0364529	0.00346076	0.00346076	0.0401	*
CP	between controls	GEL probands from control trios	MCS children, weighted	872	5870	0.0151114	-0.0497624	0.0648738	0.0365565	-0.0067769	-0.0067769	0.0762
CP	between controls	GEL probands from control trios	MCS children from trios	872	2498	0.0151114	0.0330485	-0.017937	0.0396975	-0.0957442	-0.0957442	0.651
CP	between controls	GEL probands from control trios	MCS children from trios, weighted	872	2445	0.0151114	0.00619399	0.00891745	0.039781	-0.0690534	-0.0690534	0.823
CP	between controls	GEL probands from control trios	MCS parents from trios	872	4996	0.0151114	0.0137524	0.00135902	0.0367954	-0.07076	-0.07076	0.971
CP	between controls	GEL parents from control trios	ALSPAC children	1744	8179	-0.0219018	0.00853658	-0.0304384	0.0269037	-0.0831696	-0.0831696	0.258
CP	between controls	GEL parents from control trios	ALSPAC children from trios	1744	1434	-0.0219018	0.190231	-0.212132	0.0364082	-0.283492	-0.283492	6.25e-09	**
CP	between controls	GEL parents from control trios	ALSPAC parents from trios	1744	2868	-0.0219018	0.184147	-0.206048	0.0304819	-0.265793	-0.265793	1.61e-11	**
CP	between controls	GEL parents from control trios	MCS children	1744	6036	-0.0219018	-0.059797	0.0378952	0.0276607	-0.0163199	-0.0163199	0.171
CP	between controls	GEL parents from control trios	MCS children, weighted	1744	5870	-0.0219018	-0.0497624	0.0278606	0.0277971	-0.0266218	-0.0266218	0.316
CP	between controls	GEL parents from control trios	MCS children from trios	1744	2498	-0.0219018	0.0330485	-0.0549503	0.0318151	-0.117308	-0.117308	0.0842
CP	between controls	GEL parents from control trios	MCS children from trios, weighted	1744	2445	-0.0219018	0.00619399	-0.0280958	0.0319192	-0.0906574	-0.0906574	0.379
CP	between controls	GEL parents from control trios	MCS parents from trios	1744	4996	-0.0219018	0.0137524	-0.0356543	0.0281106	-0.090751	-0.090751	0.205
CP	between controls	ALSPAC children	ALSPAC children from trios	8179	1434	0.00853658	0.190231	-0.181694	0.0293178	-0.239157	-0.239157	6.97e-10	**
CP	between controls	ALSPAC children	ALSPAC parents from trios	8179	2868	0.00853658	0.184147	-0.17561	0.0215204	-0.21779	-0.21779	4.15e-16	**
CP	between controls	ALSPAC children	MCS children	8179	6036	0.00853658	-0.059797	0.0683336	0.0172944	0.0344365	0.0344365	7.82e-05	**
CP	between controls	ALSPAC children	MCS children, weighted	8179	5870	0.00853658	-0.0497624	0.058299	0.0175117	0.023976	0.023976	0.000874	**
CP	between controls	ALSPAC children	MCS children from trios	8179	2498	0.00853658	0.0330485	-0.0245119	0.0233705	-0.070318	-0.070318	0.294
CP	between controls	ALSPAC children	MCS children from trios, weighted	8179	2445	0.00853658	0.00619399	0.0023426	0.023512	-0.043741	-0.043741	0.921
CP	between controls	ALSPAC children	MCS parents from trios	8179	4996	0.00853658	0.0137524	-0.0052158	0.0180052	-0.0405059	-0.0405059	0.772
CP	between controls	ALSPAC children from trios	ALSPAC parents from trios	1434	2868	0.190231	0.184147	0.00608393	0.0326324	-0.0578755	-0.0578755	0.852
CP	between controls	ALSPAC children from trios	MCS children	1434	6036	0.190231	-0.059797	0.250028	0.030014	0.1912	0.1912	1.42e-16	**
CP	between controls	ALSPAC children from trios	MCS children, weighted	1434	5870	0.190231	-0.0497624	0.239993	0.0301398	0.180919	0.180919	2.68e-15	**
CP	between controls	ALSPAC children from trios	MCS children from trios	1434	2498	0.190231	0.0330485	0.157182	0.033881	0.0907753	0.0907753	3.65e-06	**
CP	between controls	ALSPAC children from trios	MCS children from trios, weighted	1434	2445	0.190231	0.00619399	0.184037	0.0339788	0.117438	0.117438	6.57e-08	**
CP	between controls	ALSPAC children from trios	MCS parents from trios	1434	4996	0.190231	0.0137524	0.176478	0.0304291	0.116837	0.116837	7.58e-09	**
CP	between controls	ALSPAC parents from trios	MCS children	2868	6036	0.184147	-0.059797	0.243944	0.0224596	0.199923	0.199923	3.21e-27	**
CP	between controls	ALSPAC parents from trios	MCS children, weighted	2868	5870	0.184147	-0.0497624	0.233909	0.0226274	0.189559	0.189559	7.76e-25	**
CP	between controls	ALSPAC parents from trios	MCS children from trios	2868	2498	0.184147	0.0330485	0.151098	0.0274138	0.0973671	0.0973671	3.72e-08	**
CP	between controls	ALSPAC parents from trios	MCS children from trios, weighted	2868	2445	0.184147	0.00619399	0.177953	0.0275346	0.123985	0.123985	1.12e-10	**
CP	between controls	ALSPAC parents from trios	MCS parents from trios	2868	4996	0.184147	0.0137524	0.170394	0.0230114	0.125292	0.125292	1.49e-13	**
CP	between controls	MCS children	MCS children from trios	6036	2498	-0.059797	0.0330485	-0.0928455	0.0242381	-0.140352	-0.140352	0.00013	**
CP	between controls	MCS children	MCS children from trios, weighted	6036	2445	-0.059797	0.00619399	-0.065991	0.0243747	-0.113765	-0.113765	0.00681	**
CP	between controls	MCS children	MCS parents from trios	6036	4996	-0.059797	0.0137524	-0.0735494	0.0191179	-0.11102	-0.11102	0.00012	**
CP	between controls	MCS children, weighted	MCS children from trios	5870	2498	-0.0497624	0.0330485	-0.0828109	0.0243937	-0.130623	-0.130623	0.000693	**
CP	between controls	MCS children, weighted	MCS children from trios, weighted	5870	2445	-0.0497624	0.00619399	-0.0559564	0.0245293	-0.104034	-0.104034	0.0226	*
CP	between controls	MCS children, weighted	MCS parents from trios	5870	4996	-0.0497624	0.0137524	-0.0635148	0.0193147	-0.101372	-0.101372	0.00101	**
CP	between controls	MCS children from trios	MCS parents from trios	2498	4996	0.0330485	0.0137524	0.0192961	0.0247503	-0.0292145	-0.0292145	0.436
CP	between controls	MCS children from trios, weighted	MCS parents from trios	2445	4996	0.00619399	0.0137524	-0.0075584	0.024884	-0.056331	-0.056331	0.761
CP	probands vs controls	all probands	UKHLS controls	10501	9270	-0.169471	0.0275811	-0.197052	0.0143666	-0.225211	-0.225211	1.28e-42	**
CP	probands vs controls	undiagnosed probands	UKHLS controls	6345	9270	-0.193881	0.0275811	-0.221462	0.01633	-0.253469	-0.253469	1.26e-41	**
CP	probands vs controls	diagnosed probands	UKHLS controls	3821	9270	-0.125756	0.0275811	-0.153337	0.0197301	-0.192008	-0.192008	8.87e-15	**
CP	probands vs controls	probands in trios	UKHLS controls	4564	9270	-0.127833	0.0275811	-0.155414	0.0180916	-0.190874	-0.190874	1.01e-17	**
CP	probands vs controls	undiagnosed probands in trios with unaffected parents	UKHLS controls	2866	9270	-0.135059	0.0275811	-0.16264	0.0212323	-0.204255	-0.204255	2.24e-14	**
CP	probands vs controls	undiagnosed probands in trios with affected parent(s)	UKHLS controls	418	9270	-0.133012	0.0275811	-0.160593	0.0502942	-0.259169	-0.259169	0.00151	**
CP	probands vs controls	diagnosed probands in trios with unaffected parents	UKHLS controls	950	9270	-0.076973	0.0275811	-0.104554	0.0345157	-0.172205	-0.172205	0.00251	**
CP	probands vs controls	diagnosed probands in trios with affected parent(s)	UKHLS controls	135	9270	-0.360259	0.0275811	-0.38784	0.0897633	-0.563776	-0.563776	2.96e-05	**
CP	probands vs controls	probands in trios with de novo diagnoses whose parents are unaffected	UKHLS controls	746	9270	-0.0882847	0.0275811	-0.115866	0.0388041	-0.191922	-0.191922	0.00291	**
CP	parents vs controls	unaffected parents of undiganosed probands	UKHLS controls	5732	9270	-0.135194	0.0275811	-0.162775	0.016853	-0.195806	-0.195806	5.44e-22	**
CP	parents vs controls	affected parents of undiganosed probands	UKHLS controls	518	9270	-0.244573	0.0275811	-0.272155	0.0442828	-0.358949	-0.358949	1.48e-09	**
CP	parents vs controls	unaffected parents of diagnosed probands	UKHLS controls	1900	9270	-0.102759	0.0275811	-0.13034	0.0250985	-0.179533	-0.179533	2.22e-07	**
CP	parents vs controls	affected parents of diganosed probands	UKHLS controls	178	9270	-0.288818	0.0275811	-0.316399	0.0800728	-0.473341	-0.473341	0.000111	**
CP	parents vs controls	unaffected parents of probands with de novo diagnoses	UKHLS controls	1492	9270	-0.10052	0.0275811	-0.128102	0.0278007	-0.182591	-0.182591	4.32e-06	**
CP	probands vs controls	all probands	GEL controls	10501	13667	-0.169471	-0.0187076	-0.150764	0.0131332	-0.176505	-0.176505	2.03e-30	**
CP	probands vs controls	undiagnosed probands	GEL controls	6345	13667	-0.193881	-0.0187076	-0.175174	0.0152562	-0.205076	-0.205076	2.32e-30	**
CP	probands vs controls	diagnosed probands	GEL controls	3821	13667	-0.125756	-0.0187076	-0.107048	0.018851	-0.143996	-0.143996	1.42e-08	**
CP	probands vs controls	probands in trios	GEL controls	4564	13667	-0.127833	-0.0187076	-0.109125	0.0171286	-0.142697	-0.142697	1.99e-10	**
CP	probands vs controls	undiagnosed probands in trios with unaffected parents	GEL controls	2866	13667	-0.135059	-0.0187076	-0.116351	0.0204179	-0.15637	-0.15637	1.29e-08	**
CP	probands vs controls	undiagnosed probands in trios with affected parent(s)	GEL controls	418	13667	-0.133012	-0.0187076	-0.114304	0.0499559	-0.212218	-0.212218	0.0226	*
CP	probands vs controls	diagnosed probands in trios with unaffected parents	GEL controls	950	13667	-0.076973	-0.0187076	-0.0582654	0.0340208	-0.124946	-0.124946	0.0871
CP	probands vs controls	diagnosed probands in trios with affected parent(s)	GEL controls	135	13667	-0.360259	-0.0187076	-0.341551	0.0895742	-0.517117	-0.517117	0.000207	**
CP	probands vs controls	probands in trios with de novo diagnoses whose parents are unaffected	GEL controls	746	13667	-0.0882847	-0.0187076	-0.069577	0.0383646	-0.144772	-0.144772	0.0701
CP	parents vs controls	unaffected parents of undiganosed probands	GEL controls	5732	13667	-0.135194	-0.0187076	-0.116486	0.0158147	-0.147483	-0.147483	1.89e-13	**
CP	parents vs controls	affected parents of undiganosed probands	GEL controls	518	13667	-0.244573	-0.0187076	-0.225866	0.0438981	-0.311906	-0.311906	3.7e-07	**
CP	parents vs controls	unaffected parents of diagnosed probands	GEL controls	1900	13667	-0.102759	-0.0187076	-0.0840515	0.0244134	-0.131902	-0.131902	0.000585	**
CP	parents vs controls	affected parents of diganosed probands	GEL controls	178	13667	-0.288818	-0.0187076	-0.27011	0.0798607	-0.426637	-0.426637	0.000881	**
CP	parents vs controls	unaffected parents of probands with de novo diagnoses	GEL controls	1492	13667	-0.10052	-0.0187076	-0.0818128	0.0271838	-0.135093	-0.135093	0.00265	**
CP	probands vs controls	all probands	GEL cancer controls	10501	10469	-0.169471	-0.0117408	-0.15773	0.0139258	-0.185025	-0.185025	1.18e-29	**
CP	probands vs controls	undiagnosed probands	GEL cancer controls	6345	10469	-0.193881	-0.0117408	-0.18214	0.0159436	-0.21339	-0.21339	4.38e-30	**
CP	probands vs controls	diagnosed probands	GEL cancer controls	3821	10469	-0.125756	-0.0117408	-0.114015	0.0194114	-0.152061	-0.152061	4.47e-09	**
CP	probands vs controls	probands in trios	GEL cancer controls	4564	10469	-0.127833	-0.0117408	-0.116092	0.0177436	-0.15087	-0.15087	6.38e-11	**
CP	probands vs controls	undiagnosed probands in trios with unaffected parents	GEL cancer controls	2866	10469	-0.135059	-0.0117408	-0.123318	0.0209365	-0.164354	-0.164354	4.14e-09	**
CP	probands vs controls	undiagnosed probands in trios with affected parent(s)	GEL cancer controls	418	10469	-0.133012	-0.0117408	-0.121271	0.0501701	-0.219604	-0.219604	0.016	*
CP	probands vs controls	diagnosed probands in trios with unaffected parents	GEL cancer controls	950	10469	-0.076973	-0.0117408	-0.0652322	0.0343345	-0.132528	-0.132528	0.0577
CP	probands vs controls	diagnosed probands in trios with affected parent(s)	GEL cancer controls	135	10469	-0.360259	-0.0117408	-0.348518	0.0896938	-0.524318	-0.524318	0.000158	**
CP	probands vs controls	probands in trios with de novo diagnoses whose parents are unaffected	GEL cancer controls	746	10469	-0.0882847	-0.0117408	-0.0765439	0.0386431	-0.152284	-0.152284	0.0479	*
CP	parents vs controls	unaffected parents of undiganosed probands	GEL cancer controls	5732	10469	-0.135194	-0.0117408	-0.123453	0.0164788	-0.155751	-0.155751	7.29e-14	**
CP	parents vs controls	affected parents of undiganosed probands	GEL cancer controls	518	10469	-0.244573	-0.0117408	-0.232833	0.0441417	-0.31935	-0.31935	1.89e-07	**
CP	parents vs controls	unaffected parents of diagnosed probands	GEL cancer controls	1900	10469	-0.102759	-0.0117408	-0.0910184	0.0248487	-0.139722	-0.139722	0.000254	**
CP	parents vs controls	affected parents of diganosed probands	GEL cancer controls	178	10469	-0.288818	-0.0117408	-0.277077	0.0799948	-0.433867	-0.433867	0.000664	**
CP	parents vs controls	unaffected parents of probands with de novo diagnoses	GEL cancer controls	1492	10469	-0.10052	-0.0117408	-0.0887797	0.0275754	-0.142827	-0.142827	0.00131	**
CP	probands vs controls	all probands	GEL unaffected relatives of non-NDC rare disease cases	10501	3198	-0.169471	-0.0415143	-0.127957	0.0205663	-0.168267	-0.168267	5.3e-10	**
CP	probands vs controls	undiagnosed probands	GEL unaffected relatives of non-NDC rare disease cases	6345	3198	-0.193881	-0.0415143	-0.152367	0.0219828	-0.195453	-0.195453	4.59e-12	**
CP	probands vs controls	diagnosed probands	GEL unaffected relatives of non-NDC rare disease cases	3821	3198	-0.125756	-0.0415143	-0.0842415	0.024614	-0.132485	-0.132485	0.000624	**
CP	probands vs controls	probands in trios	GEL unaffected relatives of non-NDC rare disease cases	4564	3198	-0.127833	-0.0415143	-0.0863186	0.0233213	-0.132028	-0.132028	0.000216	**
CP	probands vs controls	undiagnosed probands in trios with unaffected parents	GEL unaffected relatives of non-NDC rare disease cases	2866	3198	-0.135059	-0.0415143	-0.0935445	0.0258337	-0.144179	-0.144179	0.000296	**
CP	probands vs controls	undiagnosed probands in trios with affected parent(s)	GEL unaffected relatives of non-NDC rare disease cases	418	3198	-0.133012	-0.0415143	-0.0914972	0.0524031	-0.194207	-0.194207	0.0814
CP	probands vs controls	diagnosed probands in trios with unaffected parents	GEL unaffected relatives of non-NDC rare disease cases	950	3198	-0.076973	-0.0415143	-0.0354587	0.0375221	-0.109002	-0.109002	0.345
CP	probands vs controls	diagnosed probands in trios with affected parent(s)	GEL unaffected relatives of non-NDC rare disease cases	135	3198	-0.360259	-0.0415143	-0.318745	0.0909617	-0.497029	-0.497029	0.000609	**
CP	probands vs controls	probands in trios with de novo diagnoses whose parents are unaffected	GEL unaffected relatives of non-NDC rare disease cases	746	3198	-0.0882847	-0.0415143	-0.0467703	0.041501	-0.128112	-0.128112	0.26
CP	parents vs controls	unaffected parents of undiganosed probands	GEL unaffected relatives of non-NDC rare disease cases	5732	3198	-0.135194	-0.0415143	-0.0936792	0.022374	-0.137532	-0.137532	2.86e-05	**
CP	parents vs controls	affected parents of undiganosed probands	GEL unaffected relatives of non-NDC rare disease cases	518	3198	-0.244573	-0.0415143	-0.203059	0.0466641	-0.294521	-0.294521	1.55e-05	**
CP	parents vs controls	unaffected parents of diagnosed probands	GEL unaffected relatives of non-NDC rare disease cases	1900	3198	-0.102759	-0.0415143	-0.0612448	0.0290948	-0.118271	-0.118271	0.0354	*
CP	parents vs controls	affected parents of diganosed probands	GEL unaffected relatives of non-NDC rare disease cases	178	3198	-0.288818	-0.0415143	-0.247303	0.0814139	-0.406874	-0.406874	0.00271	**
CP	parents vs controls	unaffected parents of probands with de novo diagnoses	GEL unaffected relatives of non-NDC rare disease cases	1492	3198	-0.10052	-0.0415143	-0.0590061	0.0314555	-0.120659	-0.120659	0.0608
CP	probands vs controls	all probands	GEL probands from control trios	10501	872	-0.169471	0.0151114	-0.184583	0.0354643	-0.254093	-0.254093	2.35e-07	**
CP	probands vs controls	undiagnosed probands	GEL probands from control trios	6345	872	-0.193881	0.0151114	-0.208992	0.0363041	-0.280149	-0.280149	1.11e-08	**
CP	probands vs controls	diagnosed probands	GEL probands from control trios	3821	872	-0.125756	0.0151114	-0.140867	0.0379551	-0.215259	-0.215259	0.000215	**
CP	probands vs controls	probands in trios	GEL probands from control trios	4564	872	-0.127833	0.0151114	-0.142944	0.0371298	-0.215719	-0.215719	0.000124	**
CP	probands vs controls	undiagnosed probands in trios with unaffected parents	GEL probands from control trios	2866	872	-0.135059	0.0151114	-0.15017	0.0387573	-0.226134	-0.226134	0.000112	**
CP	probands vs controls	undiagnosed probands in trios with affected parent(s)	GEL probands from control trios	418	872	-0.133012	0.0151114	-0.148123	0.05984	-0.265409	-0.265409	0.0135	*
CP	probands vs controls	diagnosed probands in trios with unaffected parents	GEL probands from control trios	950	872	-0.076973	0.0151114	-0.0920845	0.0473566	-0.184903	-0.184903	0.052
CP	probands vs controls	diagnosed probands in trios with affected parent(s)	GEL probands from control trios	135	872	-0.360259	0.0151114	-0.37537	0.0954399	-0.562432	-0.562432	0.000121	**
CP	probands vs controls	probands in trios with de novo diagnoses whose parents are unaffected	GEL probands from control trios	746	872	-0.0882847	0.0151114	-0.103396	0.0505675	-0.202509	-0.202509	0.041	*
CP	parents vs controls	unaffected parents of undiganosed probands	GEL probands from control trios	5732	872	-0.135194	0.0151114	-0.150305	0.0365423	-0.221928	-0.221928	4.18e-05	**
CP	parents vs controls	affected parents of undiganosed probands	GEL probands from control trios	518	872	-0.244573	0.0151114	-0.259685	0.0548842	-0.367258	-0.367258	2.52e-06	**
CP	parents vs controls	unaffected parents of diagnosed probands	GEL probands from control trios	1900	872	-0.102759	0.0151114	-0.117871	0.041003	-0.198237	-0.198237	0.0041	**
CP	parents vs controls	affected parents of diganosed probands	GEL probands from control trios	178	872	-0.288818	0.0151114	-0.303929	0.0863884	-0.47325	-0.47325	0.000517	**
CP	parents vs controls	unaffected parents of probands with de novo diagnoses	GEL probands from control trios	1492	872	-0.10052	0.0151114	-0.115632	0.0427106	-0.199345	-0.199345	0.00685	**
CP	probands vs controls	all probands	GEL parents from control trios	10501	1744	-0.169471	-0.0219018	-0.147569	0.0263442	-0.199204	-0.199204	2.37e-08	**
CP	probands vs controls	undiagnosed probands	GEL parents from control trios	6345	1744	-0.193881	-0.0219018	-0.171979	0.0274643	-0.225809	-0.225809	4.4e-10	**
CP	probands vs controls	diagnosed probands	GEL parents from control trios	3821	1744	-0.125756	-0.0219018	-0.103854	0.0296124	-0.161894	-0.161894	0.000459	**
CP	probands vs controls	probands in trios	GEL parents from control trios	4564	1744	-0.127833	-0.0219018	-0.105931	0.0285469	-0.161883	-0.161883	0.00021	**
CP	probands vs controls	undiagnosed probands in trios with unaffected parents	GEL parents from control trios	2866	1744	-0.135059	-0.0219018	-0.113157	0.0306338	-0.173199	-0.173199	0.000224	**
CP	probands vs controls	undiagnosed probands in trios with affected parent(s)	GEL parents from control trios	418	1744	-0.133012	-0.0219018	-0.11111	0.0549284	-0.218769	-0.218769	0.0435	*
CP	probands vs controls	diagnosed probands in trios with unaffected parents	GEL parents from control trios	950	1744	-0.076973	-0.0219018	-0.0550712	0.040975	-0.135382	-0.135382	0.179
CP	probands vs controls	diagnosed probands in trios with affected parent(s)	GEL parents from control trios	135	1744	-0.360259	-0.0219018	-0.338357	0.0924395	-0.519539	-0.519539	0.000345	**
CP	probands vs controls	probands in trios with de novo diagnoses whose parents are unaffected	GEL parents from control trios	746	1744	-0.0882847	-0.0219018	-0.0663828	0.0446473	-0.153891	-0.153891	0.137
CP	parents vs controls	unaffected parents of undiganosed probands	GEL parents from control trios	5732	1744	-0.135194	-0.0219018	-0.113292	0.0277784	-0.167738	-0.167738	4.66e-05	**
CP	parents vs controls	affected parents of undiganosed probands	GEL parents from control trios	518	1744	-0.244573	-0.0219018	-0.222672	0.0494831	-0.319659	-0.319659	7.71e-06	**
CP	parents vs controls	unaffected parents of diagnosed probands	GEL parents from control trios	1900	1744	-0.102759	-0.0219018	-0.0808573	0.0334298	-0.14638	-0.14638	0.0156	*
CP	parents vs controls	affected parents of diganosed probands	GEL parents from control trios	178	1744	-0.288818	-0.0219018	-0.266916	0.0830618	-0.429717	-0.429717	0.00152	**
CP	parents vs controls	unaffected parents of probands with de novo diagnoses	GEL parents from control trios	1492	1744	-0.10052	-0.0219018	-0.0786186	0.0355035	-0.148205	-0.148205	0.0269	*
CP	probands vs controls	all probands	ALSPAC children	10501	8179	-0.169471	0.00853658	-0.178008	0.0150996	-0.207603	-0.207603	5.88e-32	**
CP	probands vs controls	undiagnosed probands	ALSPAC children	6345	8179	-0.193881	0.00853658	-0.202418	0.0169785	-0.235696	-0.235696	1.32e-32	**
CP	probands vs controls	diagnosed probands	ALSPAC children	3821	8179	-0.125756	0.00853658	-0.134292	0.0202701	-0.174022	-0.174022	3.71e-11	**
CP	probands vs controls	probands in trios	ALSPAC children	4564	8179	-0.127833	0.00853658	-0.13637	0.018679	-0.17298	-0.17298	3.09e-13	**
CP	probands vs controls	undiagnosed probands in trios with unaffected parents	ALSPAC children	2866	8179	-0.135059	0.00853658	-0.143595	0.0217349	-0.186196	-0.186196	4.33e-11	**
CP	probands vs controls	undiagnosed probands in trios with affected parent(s)	ALSPAC children	418	8179	-0.133012	0.00853658	-0.141548	0.0505085	-0.240545	-0.240545	0.00528	**
CP	probands vs controls	diagnosed probands in trios with unaffected parents	ALSPAC children	950	8179	-0.076973	0.00853658	-0.0855096	0.0348272	-0.153771	-0.153771	0.0142	*
CP	probands vs controls	diagnosed probands in trios with affected parent(s)	ALSPAC children	135	8179	-0.360259	0.00853658	-0.368795	0.0898835	-0.544967	-0.544967	6.93e-05	**
CP	probands vs controls	probands in trios with de novo diagnoses whose parents are unaffected	ALSPAC children	746	8179	-0.0882847	0.00853658	-0.0968212	0.0390814	-0.173421	-0.173421	0.0134	*
CP	parents vs controls	unaffected parents of undiganosed probands	ALSPAC children	5732	8179	-0.135194	0.00853658	-0.14373	0.017482	-0.177995	-0.177995	2.21e-16	**
CP	parents vs controls	affected parents of undiganosed probands	ALSPAC children	518	8179	-0.244573	0.00853658	-0.25311	0.044526	-0.340381	-0.340381	2.06e-08	**
CP	parents vs controls	unaffected parents of diagnosed probands	ALSPAC children	1900	8179	-0.102759	0.00853658	-0.111296	0.0255251	-0.161325	-0.161325	1.34e-05	**
CP	parents vs controls	affected parents of diganosed probands	ALSPAC children	178	8179	-0.288818	0.00853658	-0.297354	0.0802075	-0.454561	-0.454561	0.000277	**
CP	parents vs controls	unaffected parents of probands with de novo diagnoses	ALSPAC children	1492	8179	-0.10052	0.00853658	-0.109057	0.0281864	-0.164302	-0.164302	0.000113	**
CP	probands vs controls	all probands	ALSPAC children from trios	10501	1434	-0.169471	0.190231	-0.359702	0.0288053	-0.41616	-0.41616	2.07e-34	**
CP	probands vs controls	undiagnosed probands	ALSPAC children from trios	6345	1434	-0.193881	0.190231	-0.384112	0.0298331	-0.442585	-0.442585	1.43e-36	**
CP	probands vs controls	diagnosed probands	ALSPAC children from trios	3821	1434	-0.125756	0.190231	-0.315986	0.0318217	-0.378357	-0.378357	7.81e-23	**
CP	probands vs controls	probands in trios	ALSPAC children from trios	4564	1434	-0.127833	0.190231	-0.318063	0.0308326	-0.378495	-0.378495	1.96e-24	**
CP	probands vs controls	undiagnosed probands in trios with unaffected parents	ALSPAC children from trios	2866	1434	-0.135059	0.190231	-0.325289	0.0327743	-0.389527	-0.389527	7.7e-23	**
CP	probands vs controls	undiagnosed probands in trios with affected parent(s)	ALSPAC children from trios	418	1434	-0.133012	0.190231	-0.323242	0.0561503	-0.433297	-0.433297	1.29e-08	**
CP	probands vs controls	diagnosed probands in trios with unaffected parents	ALSPAC children from trios	950	1434	-0.076973	0.190231	-0.267204	0.042599	-0.350698	-0.350698	4.32e-10	**
CP	probands vs controls	diagnosed probands in trios with affected parent(s)	ALSPAC children from trios	135	1434	-0.360259	0.190231	-0.550489	0.0931708	-0.733104	-0.733104	2.02e-08	**
CP	probands vs controls	probands in trios with de novo diagnoses whose parents are unaffected	ALSPAC children from trios	746	1434	-0.0882847	0.190231	-0.278515	0.0461422	-0.368954	-0.368954	1.98e-09	**
CP	parents vs controls	unaffected parents of undiganosed probands	ALSPAC children from trios	5732	1434	-0.135194	0.190231	-0.325424	0.0301226	-0.384464	-0.384464	1.54e-26	**
CP	parents vs controls	affected parents of undiganosed probands	ALSPAC children from trios	518	1434	-0.244573	0.190231	-0.434804	0.0508361	-0.534443	-0.534443	4.74e-17	**
CP	parents vs controls	unaffected parents of diagnosed probands	ALSPAC children from trios	1900	1434	-0.102759	0.190231	-0.29299	0.0354016	-0.362377	-0.362377	1.88e-16	**
CP	parents vs controls	affected parents of diganosed probands	ALSPAC children from trios	178	1434	-0.288818	0.190231	-0.479048	0.0838749	-0.643443	-0.643443	3.61e-08	**
CP	parents vs controls	unaffected parents of probands with de novo diagnoses	ALSPAC children from trios	1492	1434	-0.10052	0.190231	-0.290751	0.037366	-0.363988	-0.363988	9.9e-15	**
CP	probands vs controls	all probands	ALSPAC parents from trios	10501	2868	-0.169471	0.184147	-0.353618	0.0208167	-0.394419	-0.394419	7.38e-63	**
CP	probands vs controls	undiagnosed probands	ALSPAC parents from trios	6345	2868	-0.193881	0.184147	-0.378028	0.0222173	-0.421574	-0.421574	2.32e-63	**
CP	probands vs controls	diagnosed probands	ALSPAC parents from trios	3821	2868	-0.125756	0.184147	-0.309902	0.0248237	-0.358557	-0.358557	2.36e-35	**
CP	probands vs controls	probands in trios	ALSPAC parents from trios	4564	2868	-0.127833	0.184147	-0.31198	0.0235424	-0.358123	-0.358123	1.51e-39	**
CP	probands vs controls	undiagnosed probands in trios with unaffected parents	ALSPAC parents from trios	2866	2868	-0.135059	0.184147	-0.319205	0.0260336	-0.370231	-0.370231	3.9e-34	**
CP	probands vs controls	undiagnosed probands in trios with affected parent(s)	ALSPAC parents from trios	418	2868	-0.133012	0.184147	-0.317158	0.0525019	-0.420062	-0.420062	2.86e-09	**
CP	probands vs controls	diagnosed probands in trios with unaffected parents	ALSPAC parents from trios	950	2868	-0.076973	0.184147	-0.26112	0.0376599	-0.334933	-0.334933	5.97e-12	**
CP	probands vs controls	diagnosed probands in trios with affected parent(s)	ALSPAC parents from trios	135	2868	-0.360259	0.184147	-0.544405	0.0910186	-0.722802	-0.722802	1.64e-08	**
CP	probands vs controls	probands in trios with de novo diagnoses whose parents are unaffected	ALSPAC parents from trios	746	2868	-0.0882847	0.184147	-0.272431	0.0416257	-0.354018	-0.354018	9.03e-11	**
CP	parents vs controls	unaffected parents of undiganosed probands	ALSPAC parents from trios	5732	2868	-0.135194	0.184147	-0.31934	0.0226044	-0.363645	-0.363645	1.37e-44	**
CP	parents vs controls	affected parents of undiganosed probands	ALSPAC parents from trios	518	2868	-0.244573	0.184147	-0.42872	0.046775	-0.520399	-0.520399	5.13e-19	**
CP	parents vs controls	unaffected parents of diagnosed probands	ALSPAC parents from trios	1900	2868	-0.102759	0.184147	-0.286906	0.0292723	-0.34428	-0.34428	1.98e-22	**
CP	parents vs controls	affected parents of diganosed probands	ALSPAC parents from trios	178	2868	-0.288818	0.184147	-0.472964	0.0814775	-0.63266	-0.63266	2.56e-08	**
CP	parents vs controls	unaffected parents of probands with de novo diagnoses	ALSPAC parents from trios	1492	2868	-0.10052	0.184147	-0.284667	0.0316198	-0.346642	-0.346642	3.84e-19	**
CP	probands vs controls	all probands	MCS children	10501	6036	-0.169471	-0.059797	-0.109674	0.0164106	-0.141839	-0.141839	2.44e-11	**
CP	probands vs controls	undiagnosed probands	MCS children	6345	6036	-0.193881	-0.059797	-0.134084	0.0181543	-0.169666	-0.169666	1.61e-13	**
CP	probands vs controls	diagnosed probands	MCS children	3821	6036	-0.125756	-0.059797	-0.0659588	0.0212646	-0.107637	-0.107637	0.00193	**
CP	probands vs controls	probands in trios	MCS children	4564	6036	-0.127833	-0.059797	-0.0680359	0.0197539	-0.106754	-0.106754	0.000575	**
CP	probands vs controls	undiagnosed probands in trios with unaffected parents	MCS children	2866	6036	-0.135059	-0.059797	-0.0752618	0.0226653	-0.119686	-0.119686	0.000904	**
CP	probands vs controls	undiagnosed probands in trios with affected parent(s)	MCS children	418	6036	-0.133012	-0.059797	-0.0732145	0.0509158	-0.17301	-0.17301	0.151
CP	probands vs controls	diagnosed probands in trios with unaffected parents	MCS children	950	6036	-0.076973	-0.059797	-0.017176	0.0354152	-0.0865899	-0.0865899	0.628
CP	probands vs controls	diagnosed probands in trios with affected parent(s)	MCS children	135	6036	-0.360259	-0.059797	-0.300462	0.090113	-0.477083	-0.477083	0.0011	**
CP	probands vs controls	probands in trios with de novo diagnoses whose parents are unaffected	MCS children	746	6036	-0.0882847	-0.059797	-0.0284877	0.0396064	-0.106116	-0.106116	0.472
CP	parents vs controls	unaffected parents of undiganosed probands	MCS children	5732	6036	-0.135194	-0.059797	-0.0753965	0.0186261	-0.111904	-0.111904	5.2e-05	**
CP	parents vs controls	affected parents of undiganosed probands	MCS children	518	6036	-0.244573	-0.059797	-0.184777	0.0449874	-0.272952	-0.272952	4.54e-05	**
CP	parents vs controls	unaffected parents of diagnosed probands	MCS children	1900	6036	-0.102759	-0.059797	-0.0429622	0.0263219	-0.094553	-0.094553	0.103
CP	parents vs controls	affected parents of diganosed probands	MCS children	178	6036	-0.288818	-0.059797	-0.229021	0.0804646	-0.386731	-0.386731	0.00492	**
CP	parents vs controls	unaffected parents of probands with de novo diagnoses	MCS children	1492	6036	-0.10052	-0.059797	-0.0407234	0.0289099	-0.0973869	-0.0973869	0.159
CP	probands vs controls	all probands	MCS children from trios	10501	2498	-0.169471	0.0330485	-0.20252	0.0227242	-0.247059	-0.247059	7.64e-19	**
CP	probands vs controls	undiagnosed probands	MCS children from trios	6345	2498	-0.193881	0.0330485	-0.22693	0.0240137	-0.273996	-0.273996	5.29e-21	**
CP	probands vs controls	diagnosed probands	MCS children from trios	3821	2498	-0.125756	0.0330485	-0.158804	0.0264436	-0.210634	-0.210634	2.03e-09	**
CP	probands vs controls	probands in trios	MCS children from trios	4564	2498	-0.127833	0.0330485	-0.160881	0.0252447	-0.210361	-0.210361	2.02e-10	**
CP	probands vs controls	undiagnosed probands in trios with unaffected parents	MCS children from trios	2866	2498	-0.135059	0.0330485	-0.168107	0.0275826	-0.222169	-0.222169	1.18e-09	**
CP	probands vs controls	undiagnosed probands in trios with affected parent(s)	MCS children from trios	418	2498	-0.133012	0.0330485	-0.16606	0.0532869	-0.270502	-0.270502	0.00192	**
CP	probands vs controls	diagnosed probands in trios with unaffected parents	MCS children from trios	950	2498	-0.076973	0.0330485	-0.110021	0.0387469	-0.185965	-0.185965	0.00457	**
CP	probands vs controls	diagnosed probands in trios with affected parent(s)	MCS children from trios	135	2498	-0.360259	0.0330485	-0.393307	0.0914737	-0.572596	-0.572596	3.08e-05	**
CP	probands vs controls	probands in trios with de novo diagnoses whose parents are unaffected	MCS children from trios	746	2498	-0.0882847	0.0330485	-0.121333	0.0426116	-0.204852	-0.204852	0.00448	**
CP	parents vs controls	unaffected parents of undiganosed probands	MCS children from trios	5732	2498	-0.135194	0.0330485	-0.168242	0.0243724	-0.216012	-0.216012	5.77e-12	**
CP	parents vs controls	affected parents of undiganosed probands	MCS children from trios	518	2498	-0.244573	0.0330485	-0.277622	0.0476545	-0.371025	-0.371025	8.36e-09	**
CP	parents vs controls	unaffected parents of diagnosed probands	MCS children from trios	1900	2498	-0.102759	0.0330485	-0.135808	0.0306581	-0.195898	-0.195898	9.68e-06	**
CP	parents vs controls	affected parents of diganosed probands	MCS children from trios	178	2498	-0.288818	0.0330485	-0.321866	0.0819856	-0.482558	-0.482558	0.000119	**
CP	parents vs controls	unaffected parents of probands with de novo diagnoses	MCS children from trios	1492	2498	-0.10052	0.0330485	-0.133569	0.0329069	-0.198067	-0.198067	5.05e-05	**
CP	probands vs controls	all probands	MCS children from trios, weighted	10501	2445	-0.169471	0.00619399	-0.175665	0.0228697	-0.22049	-0.22049	2.01e-14	**
CP	probands vs controls	undiagnosed probands	MCS children from trios, weighted	6345	2445	-0.193881	0.00619399	-0.200075	0.0241515	-0.247412	-0.247412	1.56e-16	**
CP	probands vs controls	diagnosed probands	MCS children from trios, weighted	3821	2445	-0.125756	0.00619399	-0.13195	0.0265688	-0.184025	-0.184025	7.04e-07	**
CP	probands vs controls	probands in trios	MCS children from trios, weighted	4564	2445	-0.127833	0.00619399	-0.134027	0.0253758	-0.183763	-0.183763	1.34e-07	**
CP	probands vs controls	undiagnosed probands in trios with unaffected parents	MCS children from trios, weighted	2866	2445	-0.135059	0.00619399	-0.141253	0.0277026	-0.19555	-0.19555	3.54e-07	**
CP	probands vs controls	undiagnosed probands in trios with affected parent(s)	MCS children from trios, weighted	418	2445	-0.133012	0.00619399	-0.139206	0.0533492	-0.24377	-0.24377	0.00931	**
CP	probands vs controls	diagnosed probands in trios with unaffected parents	MCS children from trios, weighted	950	2445	-0.076973	0.00619399	-0.083167	0.0388324	-0.159279	-0.159279	0.0324	*
CP	probands vs controls	diagnosed probands in trios with affected parent(s)	MCS children from trios, weighted	135	2445	-0.360259	0.00619399	-0.366453	0.09151	-0.545812	-0.545812	9.78e-05	**
CP	probands vs controls	probands in trios with de novo diagnoses whose parents are unaffected	MCS children from trios, weighted	746	2445	-0.0882847	0.00619399	-0.0944786	0.0426894	-0.17815	-0.17815	0.0271	*
CP	parents vs controls	unaffected parents of undiganosed probands	MCS children from trios, weighted	5732	2445	-0.135194	0.00619399	-0.141387	0.0245081	-0.189423	-0.189423	8.5e-09	**
CP	parents vs controls	affected parents of undiganosed probands	MCS children from trios, weighted	518	2445	-0.244573	0.00619399	-0.250767	0.0477241	-0.344307	-0.344307	1.92e-07	**
CP	parents vs controls	unaffected parents of diagnosed probands	MCS children from trios, weighted	1900	2445	-0.102759	0.00619399	-0.108953	0.0307662	-0.169255	-0.169255	0.000403	**
CP	parents vs controls	affected parents of diganosed probands	MCS children from trios, weighted	178	2445	-0.288818	0.00619399	-0.295012	0.0820261	-0.455783	-0.455783	0.000406	**
CP	parents vs controls	unaffected parents of probands with de novo diagnoses	MCS children from trios, weighted	1492	2445	-0.10052	0.00619399	-0.106714	0.0330076	-0.171409	-0.171409	0.00124	**
CP	probands vs controls	all probands	MCS parents from trios	10501	4996	-0.169471	0.0137524	-0.183224	0.017158	-0.216853	-0.216853	1.77e-26	**
CP	probands vs controls	undiagnosed probands	MCS parents from trios	6345	4996	-0.193881	0.0137524	-0.207633	0.0188326	-0.244545	-0.244545	4.08e-28	**
CP	probands vs controls	diagnosed probands	MCS parents from trios	3821	4996	-0.125756	0.0137524	-0.139508	0.0218466	-0.182328	-0.182328	1.8e-10	**
CP	probands vs controls	probands in trios	MCS parents from trios	4564	4996	-0.127833	0.0137524	-0.141585	0.020379	-0.181528	-0.181528	3.96e-12	**
CP	probands vs controls	undiagnosed probands in trios with unaffected parents	MCS parents from trios	2866	4996	-0.135059	0.0137524	-0.148811	0.0232122	-0.194307	-0.194307	1.56e-10	**
CP	probands vs controls	undiagnosed probands in trios with affected parent(s)	MCS parents from trios	418	4996	-0.133012	0.0137524	-0.146764	0.0511616	-0.247041	-0.247041	0.0043	**
CP	probands vs controls	diagnosed probands in trios with unaffected parents	MCS parents from trios	950	4996	-0.076973	0.0137524	-0.0907254	0.0357677	-0.16083	-0.16083	0.0113	*
CP	probands vs controls	diagnosed probands in trios with affected parent(s)	MCS parents from trios	135	4996	-0.360259	0.0137524	-0.374011	0.0902521	-0.550906	-0.550906	5.86e-05	**
CP	probands vs controls	probands in trios with de novo diagnoses whose parents are unaffected	MCS parents from trios	746	4996	-0.0882847	0.0137524	-0.102037	0.0399219	-0.180284	-0.180284	0.0107	*
CP	parents vs controls	unaffected parents of undiganosed probands	MCS parents from trios	5732	4996	-0.135194	0.0137524	-0.148946	0.0192878	-0.18675	-0.18675	1.25e-14	**
CP	parents vs controls	affected parents of undiganosed probands	MCS parents from trios	518	4996	-0.244573	0.0137524	-0.258326	0.0452654	-0.347046	-0.347046	1.77e-08	**
CP	parents vs controls	unaffected parents of diagnosed probands	MCS parents from trios	1900	4996	-0.102759	0.0137524	-0.116512	0.0267942	-0.169028	-0.169028	1.41e-05	**
CP	parents vs controls	affected parents of diganosed probands	MCS parents from trios	178	4996	-0.288818	0.0137524	-0.30257	0.0806204	-0.460586	-0.460586	0.000233	**
CP	parents vs controls	unaffected parents of probands with de novo diagnoses	MCS parents from trios	1492	4996	-0.10052	0.0137524	-0.114273	0.0293406	-0.171781	-0.171781	0.000101	**
NonCogEA	between controls	UKHLS controls	GEL controls	9270	13667	0.0068325	-0.0046343	0.0114668	0.0134925	-0.0149785	-0.0149785	0.395
NonCogEA	between controls	UKHLS controls	GEL cancer controls	9270	10469	0.0068325	0.0014983	0.00533419	0.0142898	-0.0226737	-0.0226737	0.709
NonCogEA	between controls	UKHLS controls	GEL unaffected relatives of rare disease patients without neurodevelopmental conditions	9270	3198	0.0068325	-0.0247101	0.0315426	0.0204472	-0.0085338	-0.0085338	0.123
NonCogEA	between controls	UKHLS controls	GEL probands from control trios	9270	872	0.0068325	-0.0269322	0.0337647	0.0340331	-0.0329403	-0.0329403	0.321
NonCogEA	between controls	UKHLS controls	GEL parents from control trios	9270	1744	0.0068325	0.00513931	0.00169318	0.0259899	-0.049247	-0.049247	0.948
NonCogEA	between controls	UKHLS controls	ALSPAC children	9270	8179	0.0068325	0.0086667	-0.0018342	0.0153851	-0.031989	-0.031989	0.905
NonCogEA	between controls	UKHLS controls	ALSPAC children from trios	9270	1434	0.0068325	0.193163	-0.186331	0.028386	-0.241968	-0.241968	6.72e-11	**
NonCogEA	between controls	UKHLS controls	ALSPAC parents from trios	9270	2868	0.0068325	0.178401	-0.171569	0.0215481	-0.213803	-0.213803	2.1e-15	**
NonCogEA	between controls	UKHLS controls	MCS children	9270	6036	0.0068325	-0.0754651	0.0822976	0.016599	0.0497636	0.0497636	7.21e-07	**
NonCogEA	between controls	UKHLS controls	MCS children, weighted	9270	5870	0.0068325	-0.0452516	0.0520841	0.0167533	0.0192476	0.0192476	0.00188	**
NonCogEA	between controls	UKHLS controls	MCS children from trios	9270	2498	0.0068325	-0.0097791	0.0166116	0.022327	-0.0271493	-0.0271493	0.457
NonCogEA	between controls	UKHLS controls	MCS children from trios, weighted	9270	2445	0.0068325	-0.0577381	0.0645706	0.0226944	0.0200896	0.0200896	0.00446	**
NonCogEA	between controls	UKHLS controls	MCS parents from trios	9270	4996	0.0068325	-0.0036146	0.0104471	0.0173821	-0.0236219	-0.0236219	0.548
NonCogEA	between controls	GEL controls	GEL cancer controls	13667	10469	-0.0046343	0.0014983	-0.0061326	0.0129144	-0.0314448	-0.0314448	0.635
NonCogEA	between controls	GEL controls	GEL unaffected relatives of rare disease patients without neurodevelopmental conditions	13667	3198	-0.0046343	-0.0247101	0.0200758	0.0195108	-0.0181653	-0.0181653	0.304
NonCogEA	between controls	GEL controls	GEL probands from control trios	13667	872	-0.0046343	-0.0269322	0.0222979	0.0334789	-0.0433208	-0.0433208	0.506
NonCogEA	between controls	GEL controls	GEL parents from control trios	13667	1744	-0.0046343	0.00513931	-0.0097736	0.0252598	-0.0592829	-0.0592829	0.699
NonCogEA	between controls	GEL controls	ALSPAC children	13667	8179	-0.0046343	0.0086667	-0.013301	0.0141168	-0.04097	-0.04097	0.346
NonCogEA	between controls	GEL controls	ALSPAC children from trios	13667	1434	-0.0046343	0.193163	-0.197798	0.0277191	-0.252127	-0.252127	1.41e-12	**
NonCogEA	between controls	GEL controls	ALSPAC parents from trios	13667	2868	-0.0046343	0.178401	-0.183035	0.0206616	-0.223532	-0.223532	1.18e-18	**
NonCogEA	between controls	GEL controls	MCS children	13667	6036	-0.0046343	-0.0754651	0.0708308	0.0154308	0.0405864	0.0405864	4.47e-06	**
NonCogEA	between controls	GEL controls	MCS children, weighted	13667	5870	-0.0046343	-0.0452516	0.0406173	0.0155967	0.0100478	0.0100478	0.00922	**
NonCogEA	between controls	GEL controls	MCS children from trios	13667	2498	-0.0046343	-0.0097791	0.00514477	0.0214727	-0.0369417	-0.0369417	0.811
NonCogEA	between controls	GEL controls	MCS children from trios, weighted	13667	2445	-0.0046343	-0.0577381	0.0531038	0.0218545	0.010269	0.010269	0.0152	*
NonCogEA	between controls	GEL controls	MCS parents from trios	13667	4996	-0.0046343	-0.0036146	-0.0010197	0.0162703	-0.0329095	-0.0329095	0.95
NonCogEA	between controls	GEL cancer controls	GEL unaffected relatives of non-NDC rare disease cases	10469	3198	0.0014983	-0.0247101	0.0262084	0.0200704	-0.0131295	-0.0131295	0.192
NonCogEA	between controls	GEL cancer controls	GEL probands from control trios	10469	872	0.0014983	-0.0269322	0.0284305	0.0338081	-0.0378334	-0.0378334	0.401
NonCogEA	between controls	GEL cancer controls	GEL parents from control trios	10469	1744	0.0014983	0.00513931	-0.003641	0.0256945	-0.0540023	-0.0540023	0.887
NonCogEA	between controls	GEL cancer controls	ALSPAC children	10469	8179	0.0014983	0.0086667	-0.0071684	0.0148807	-0.0363345	-0.0363345	0.63
NonCogEA	between controls	GEL cancer controls	ALSPAC children from trios	10469	1434	0.0014983	0.193163	-0.191665	0.0281158	-0.246772	-0.246772	1.26e-11	**
NonCogEA	between controls	GEL cancer controls	ALSPAC parents from trios	10469	2868	0.0014983	0.178401	-0.176903	0.0211908	-0.218437	-0.218437	9.13e-17	**
NonCogEA	between controls	GEL cancer controls	MCS children	10469	6036	0.0014983	-0.0754651	0.0769634	0.0161325	0.0453436	0.0453436	1.86e-06	**
NonCogEA	between controls	GEL cancer controls	MCS children, weighted	10469	5870	0.0014983	-0.0452516	0.0467499	0.0162913	0.014819	0.014819	0.00412	**
NonCogEA	between controls	GEL cancer controls	MCS children from trios	10469	2498	0.0014983	-0.0097791	0.0112774	0.0219824	-0.0318081	-0.0318081	0.608
NonCogEA	between controls	GEL cancer controls	MCS children from trios, weighted	10469	2445	0.0014983	-0.0577381	0.0592364	0.0223555	0.0154197	0.0154197	0.00809	**
NonCogEA	between controls	GEL cancer controls	MCS parents from trios	10469	4996	0.0014983	-0.0036146	0.00511293	0.0169373	-0.0280841	-0.0280841	0.763
NonCogEA	between controls	GEL unaffected relatives of non-NDC rare disease cases	GEL probands from control trios	3198	872	-0.0247101	-0.0269322	0.00222204	0.0368358	-0.0699761	-0.0699761	0.952
NonCogEA	between controls	GEL unaffected relatives of non-NDC rare disease cases	GEL parents from control trios	3198	1744	-0.0247101	0.00513931	-0.0298494	0.0295651	-0.0877971	-0.0877971	0.313
NonCogEA	between controls	GEL unaffected relatives of non-NDC rare disease cases	ALSPAC children	3198	8179	-0.0247101	0.0086667	-0.0333768	0.0208644	-0.074271	-0.074271	0.11
NonCogEA	between controls	GEL unaffected relatives of non-NDC rare disease cases	ALSPAC children from trios	3198	1434	-0.0247101	0.193163	-0.217874	0.031692	-0.27999	-0.27999	7.66e-12	**
NonCogEA	between controls	GEL unaffected relatives of non-NDC rare disease cases	ALSPAC parents from trios	3198	2868	-0.0247101	0.178401	-0.203111	0.0257476	-0.253577	-0.253577	3.61e-15	**
NonCogEA	between controls	GEL unaffected relatives of non-NDC rare disease cases	MCS children	3198	6036	-0.0247101	-0.0754651	0.050755	0.0217749	0.0080761	0.0080761	0.0198	*
NonCogEA	between controls	GEL unaffected relatives of non-NDC rare disease cases	MCS children, weighted	3198	5870	-0.0247101	-0.0452516	0.0205414	0.0218928	-0.0223684	-0.0223684	0.348
NonCogEA	between controls	GEL unaffected relatives of non-NDC rare disease cases	MCS children from trios	3198	2498	-0.0247101	-0.0097791	-0.014931	0.0264029	-0.0666808	-0.0666808	0.572
NonCogEA	between controls	GEL unaffected relatives of non-NDC rare disease cases	MCS children from trios, weighted	3198	2445	-0.0247101	-0.0577381	0.033028	0.0267143	-0.0193321	-0.0193321	0.216
NonCogEA	between controls	GEL unaffected relatives of non-NDC rare disease cases	MCS parents from trios	3198	4996	-0.0247101	-0.0036146	-0.0210955	0.0223777	-0.0649557	-0.0649557	0.346
NonCogEA	between controls	GEL probands from control trios	GEL parents from control trios	872	1744	-0.0269322	0.00513931	-0.0320715	0.0401779	-0.11082	-0.11082	0.425
NonCogEA	between controls	GEL probands from control trios	ALSPAC children	872	8179	-0.0269322	0.0086667	-0.0355989	0.0342854	-0.102798	-0.102798	0.299
NonCogEA	between controls	GEL probands from control trios	ALSPAC children from trios	872	1434	-0.0269322	0.193163	-0.220096	0.0417679	-0.301961	-0.301961	1.52e-07	**
NonCogEA	between controls	GEL probands from control trios	ALSPAC parents from trios	872	2868	-0.0269322	0.178401	-0.205333	0.0374581	-0.278751	-0.278751	4.93e-08	**
NonCogEA	between controls	GEL probands from control trios	MCS children	872	6036	-0.0269322	-0.0754651	0.0485329	0.034847	-0.0197672	-0.0197672	0.164
NonCogEA	between controls	GEL probands from control trios	MCS children, weighted	872	5870	-0.0269322	-0.0452516	0.0183194	0.0349208	-0.0501254	-0.0501254	0.6
NonCogEA	between controls	GEL probands from control trios	MCS children from trios	872	2498	-0.0269322	-0.0097791	-0.0171531	0.0379115	-0.0914597	-0.0914597	0.651
NonCogEA	between controls	GEL probands from control trios	MCS children from trios, weighted	872	2445	-0.0269322	-0.0577381	0.0308059	0.038129	-0.043927	-0.043927	0.419
NonCogEA	between controls	GEL probands from control trios	MCS parents from trios	872	4996	-0.0269322	-0.0036146	-0.0233175	0.0352268	-0.0923621	-0.0923621	0.508
NonCogEA	between controls	GEL parents from control trios	ALSPAC children	1744	8179	0.00513931	0.0086667	-0.0035274	0.0263194	-0.0551135	-0.0551135	0.893
NonCogEA	between controls	GEL parents from control trios	ALSPAC children from trios	1744	1434	0.00513931	0.193163	-0.188024	0.0355215	-0.257646	-0.257646	1.29e-07	**
NonCogEA	between controls	GEL parents from control trios	ALSPAC parents from trios	1744	2868	0.00513931	0.178401	-0.173262	0.0303369	-0.232722	-0.232722	1.21e-08	**
NonCogEA	between controls	GEL parents from control trios	MCS children	1744	6036	0.00513931	-0.0754651	0.0806044	0.0270469	0.0275924	0.0275924	0.00291	**
NonCogEA	between controls	GEL parents from control trios	MCS children, weighted	1744	5870	0.00513931	-0.0452516	0.0503909	0.0271419	-0.0028073	-0.0028073	0.0635
NonCogEA	between controls	GEL parents from control trios	MCS children from trios	1744	2498	0.00513931	-0.0097791	0.0149184	0.0308951	-0.0456359	-0.0456359	0.629
NonCogEA	between controls	GEL parents from control trios	MCS children from trios, weighted	1744	2445	0.00513931	-0.0577381	0.0628774	0.0311616	0.00180068	0.00180068	0.0437	*
NonCogEA	between controls	GEL parents from control trios	MCS parents from trios	1744	4996	0.00513931	-0.0036146	0.00875394	0.0275345	-0.0452137	-0.0452137	0.751
NonCogEA	between controls	ALSPAC children	ALSPAC children from trios	8179	1434	0.0086667	0.193163	-0.184497	0.028688	-0.240725	-0.240725	1.58e-10	**
NonCogEA	between controls	ALSPAC children	ALSPAC parents from trios	8179	2868	0.0086667	0.178401	-0.169734	0.0219444	-0.212745	-0.212745	1.24e-14	**
NonCogEA	between controls	ALSPAC children	MCS children	8179	6036	0.0086667	-0.0754651	0.0841318	0.0171103	0.0505956	0.0505956	8.89e-07	**
NonCogEA	between controls	ALSPAC children	MCS children, weighted	8179	5870	0.0086667	-0.0452516	0.0539183	0.01726	0.0200886	0.0200886	0.00179	**
NonCogEA	between controls	ALSPAC children	MCS children from trios	8179	2498	0.0086667	-0.0097791	0.0184458	0.0227097	-0.0260652	-0.0260652	0.417
NonCogEA	between controls	ALSPAC children	MCS children from trios, weighted	8179	2445	0.0086667	-0.0577381	0.0664048	0.023071	0.0211856	0.0211856	0.00402	**
NonCogEA	between controls	ALSPAC children	MCS parents from trios	8179	4996	0.0086667	-0.0036146	0.0122813	0.0178711	-0.022746	-0.022746	0.492
NonCogEA	between controls	ALSPAC children from trios	ALSPAC parents from trios	1434	2868	0.193163	0.178401	0.0147623	0.0324132	-0.0487676	-0.0487676	0.649
NonCogEA	between controls	ALSPAC children from trios	MCS children	1434	6036	0.193163	-0.0754651	0.268629	0.0293569	0.211089	0.211089	1.27e-19	**
NonCogEA	between controls	ALSPAC children from trios	MCS children, weighted	1434	5870	0.193163	-0.0452516	0.238415	0.0294444	0.180704	0.180704	9.24e-16	**
NonCogEA	between controls	ALSPAC children from trios	MCS children from trios	1434	2498	0.193163	-0.0097791	0.202943	0.0329362	0.138388	0.138388	8.17e-10	**
NonCogEA	between controls	ALSPAC children from trios	MCS children from trios, weighted	1434	2445	0.193163	-0.0577381	0.250902	0.0331864	0.185856	0.185856	5.31e-14	**
NonCogEA	between controls	ALSPAC children from trios	MCS parents from trios	1434	4996	0.193163	-0.0036146	0.196778	0.0298067	0.138357	0.138357	5.03e-11	**
NonCogEA	between controls	ALSPAC parents from trios	MCS children	2868	6036	0.178401	-0.0754651	0.253866	0.0228119	0.209155	0.209155	1.81e-28	**
NonCogEA	between controls	ALSPAC parents from trios	MCS children, weighted	2868	5870	0.178401	-0.0452516	0.223653	0.0229244	0.178721	0.178721	2.6e-22	**
NonCogEA	between controls	ALSPAC parents from trios	MCS children from trios	2868	2498	0.178401	-0.0097791	0.18818	0.0272644	0.134742	0.134742	5.73e-12	**
NonCogEA	between controls	ALSPAC parents from trios	MCS children from trios, weighted	2868	2445	0.178401	-0.0577381	0.236139	0.0275661	0.18211	0.18211	1.39e-17	**
NonCogEA	between controls	ALSPAC parents from trios	MCS parents from trios	2868	4996	0.178401	-0.0036146	0.182016	0.0233879	0.136176	0.136176	8.36e-15	**
NonCogEA	between controls	MCS children	MCS children from trios	6036	2498	-0.0754651	-0.0097791	-0.065686	0.023549	-0.111842	-0.111842	0.0053	**
NonCogEA	between controls	MCS children	MCS children from trios, weighted	6036	2445	-0.0754651	-0.0577381	-0.017727	0.0238976	-0.0645663	-0.0645663	0.458
NonCogEA	between controls	MCS children	MCS parents from trios	6036	4996	-0.0754651	-0.0036146	-0.0718505	0.0189262	-0.108946	-0.108946	0.000148	**
NonCogEA	between controls	MCS children, weighted	MCS children from trios	5870	2498	-0.0452516	-0.0097791	-0.0354725	0.023658	-0.0818422	-0.0818422	0.134
NonCogEA	between controls	MCS children, weighted	MCS children from trios, weighted	5870	2445	-0.0452516	-0.0577381	0.0124865	0.024005	-0.0345634	-0.0345634	0.603
NonCogEA	between controls	MCS children, weighted	MCS parents from trios	5870	4996	-0.0452516	-0.0036146	-0.0416369	0.0190616	-0.0789978	-0.0789978	0.029	*
NonCogEA	between controls	MCS children from trios	MCS parents from trios	2498	4996	-0.0097791	-0.0036146	-0.0061645	0.0241074	-0.053415	-0.053415	0.798
NonCogEA	between controls	MCS children from trios, weighted	MCS parents from trios	2445	4996	-0.0577381	-0.0036146	-0.0541235	0.0244481	-0.102042	-0.102042	0.0269	*
NonCogEA	probands vs controls	all probands	UKHLS controls	10501	9270	-0.0977627	0.0068325	-0.104595	0.0143301	-0.132682	-0.132682	3.01e-13	**
NonCogEA	probands vs controls	undiagnosed probands	UKHLS controls	6345	9270	-0.1294	0.0068325	-0.136233	0.0162139	-0.168012	-0.168012	4.8e-17	**
NonCogEA	probands vs controls	diagnosed probands	UKHLS controls	3821	9270	-0.0439685	0.0068325	-0.050801	0.0196274	-0.0892707	-0.0892707	0.00967	**
NonCogEA	probands vs controls	probands in trios	UKHLS controls	4564	9270	-0.0836744	0.0068325	-0.0905069	0.0181023	-0.125987	-0.125987	5.85e-07	**
NonCogEA	probands vs controls	undiagnosed probands in trios with unaffected parents	UKHLS controls	2866	9270	-0.100388	0.0068325	-0.107221	0.0212449	-0.148861	-0.148861	4.66e-07	**
NonCogEA	probands vs controls	undiagnosed probands in trios with affected parent(s)	UKHLS controls	418	9270	-0.175715	0.0068325	-0.182548	0.0515712	-0.283627	-0.283627	0.000442	**
NonCogEA	probands vs controls	diagnosed probands in trios with unaffected parents	UKHLS controls	950	9270	-0.0104808	0.0068325	-0.0173133	0.0343678	-0.0846742	-0.0846742	0.615
NonCogEA	probands vs controls	diagnosed probands in trios with affected parent(s)	UKHLS controls	135	9270	-0.0691564	0.0068325	-0.0759889	0.0823293	-0.237354	-0.237354	0.358
NonCogEA	probands vs controls	probands in trios with de novo diagnoses whose parents are unaffected	UKHLS controls	746	9270	-0.0232074	0.0068325	-0.0300398	0.0383701	-0.105245	-0.105245	0.434
NonCogEA	parents vs controls	unaffected parents of undiganosed probands	UKHLS controls	5732	9270	-0.106432	0.0068325	-0.113264	0.0169074	-0.146403	-0.146403	2.19e-11	**
NonCogEA	parents vs controls	affected parents of undiganosed probands	UKHLS controls	518	9270	-0.194052	0.0068325	-0.200884	0.045289	-0.289651	-0.289651	1.1e-05	**
NonCogEA	parents vs controls	unaffected parents of diagnosed probands	UKHLS controls	1900	9270	-0.0229976	0.0068325	-0.0298301	0.0252615	-0.0793425	-0.0793425	0.238
NonCogEA	parents vs controls	affected parents of diganosed probands	UKHLS controls	178	9270	-0.086047	0.0068325	-0.0928795	0.0722905	-0.234569	-0.234569	0.2
NonCogEA	parents vs controls	unaffected parents of probands with de novo diagnoses	UKHLS controls	1492	9270	-0.0430633	0.0068325	-0.0498958	0.0280184	-0.104812	-0.104812	0.0751
NonCogEA	probands vs controls	all probands	GEL controls	10501	13667	-0.0977627	-0.0046343	-0.0931284	0.012959	-0.118528	-0.118528	6.86e-13	**
NonCogEA	probands vs controls	undiagnosed probands	GEL controls	6345	13667	-0.1294	-0.0046343	-0.124766	0.0150158	-0.154197	-0.154197	1.06e-16	**
NonCogEA	probands vs controls	diagnosed probands	GEL controls	3821	13667	-0.0439685	-0.0046343	-0.0393342	0.0186499	-0.075888	-0.075888	0.035	*
NonCogEA	probands vs controls	probands in trios	GEL controls	4564	13667	-0.0836744	-0.0046343	-0.0790401	0.0170375	-0.112434	-0.112434	3.55e-06	**
NonCogEA	probands vs controls	undiagnosed probands in trios with unaffected parents	GEL controls	2866	13667	-0.100388	-0.0046343	-0.0957539	0.0203453	-0.135631	-0.135631	2.6e-06	**
NonCogEA	probands vs controls	undiagnosed probands in trios with affected parent(s)	GEL controls	418	13667	-0.175715	-0.0046343	-0.171081	0.0512071	-0.271447	-0.271447	0.000906	**
NonCogEA	probands vs controls	diagnosed probands in trios with unaffected parents	GEL controls	950	13667	-0.0104808	-0.0046343	-0.0058464	0.0338191	-0.0721319	-0.0721319	0.863
NonCogEA	probands vs controls	diagnosed probands in trios with affected parent(s)	GEL controls	135	13667	-0.0691564	-0.0046343	-0.0645221	0.0821017	-0.225441	-0.225441	0.433
NonCogEA	probands vs controls	probands in trios with de novo diagnoses whose parents are unaffected	GEL controls	746	13667	-0.0232074	-0.0046343	-0.018573	0.0378794	-0.0928166	-0.0928166	0.624
NonCogEA	parents vs controls	unaffected parents of undiganosed probands	GEL controls	5732	13667	-0.106432	-0.0046343	-0.101798	0.0157621	-0.132691	-0.132691	1.1e-10	**
NonCogEA	parents vs controls	affected parents of undiganosed probands	GEL controls	518	13667	-0.194052	-0.0046343	-0.189417	0.044874	-0.27737	-0.27737	2.84e-05	**
NonCogEA	parents vs controls	unaffected parents of diagnosed probands	GEL controls	1900	13667	-0.0229976	-0.0046343	-0.0183633	0.0245097	-0.0664022	-0.0664022	0.454
NonCogEA	parents vs controls	affected parents of diganosed probands	GEL controls	178	13667	-0.086047	-0.0046343	-0.0814127	0.0720312	-0.222594	-0.222594	0.26
NonCogEA	parents vs controls	unaffected parents of probands with de novo diagnoses	GEL controls	1492	13667	-0.0430633	-0.0046343	-0.038429	0.0273426	-0.0920205	-0.0920205	0.16
NonCogEA	probands vs controls	all probands	GEL cancer controls	10501	10469	-0.0977627	0.0014983	-0.099261	0.0137871	-0.126284	-0.126284	6.25e-13	**
NonCogEA	probands vs controls	undiagnosed probands	GEL cancer controls	6345	10469	-0.1294	0.0014983	-0.130899	0.0157361	-0.161741	-0.161741	9.77e-17	**
NonCogEA	probands vs controls	diagnosed probands	GEL cancer controls	3821	10469	-0.0439685	0.0014983	-0.0454668	0.0192346	-0.0831665	-0.0831665	0.0181	*
NonCogEA	probands vs controls	probands in trios	GEL cancer controls	4564	10469	-0.0836744	0.0014983	-0.0851727	0.0176755	-0.119817	-0.119817	1.47e-06	**
NonCogEA	probands vs controls	undiagnosed probands in trios with unaffected parents	GEL cancer controls	2866	10469	-0.100388	0.0014983	-0.101887	0.0208825	-0.142816	-0.142816	1.1e-06	**
NonCogEA	probands vs controls	undiagnosed probands in trios with affected parent(s)	GEL cancer controls	418	10469	-0.175715	0.0014983	-0.177213	0.051423	-0.278002	-0.278002	0.000622	**
NonCogEA	probands vs controls	diagnosed probands in trios with unaffected parents	GEL cancer controls	950	10469	-0.0104808	0.0014983	-0.0119791	0.034145	-0.0789033	-0.0789033	0.726
NonCogEA	probands vs controls	diagnosed probands in trios with affected parent(s)	GEL cancer controls	135	10469	-0.0691564	0.0014983	-0.0706547	0.0822365	-0.231838	-0.231838	0.392
NonCogEA	probands vs controls	probands in trios with de novo diagnoses whose parents are unaffected	GEL cancer controls	746	10469	-0.0232074	0.0014983	-0.0247057	0.0381706	-0.09952	-0.09952	0.518
NonCogEA	parents vs controls	unaffected parents of undiganosed probands	GEL cancer controls	5732	10469	-0.106432	0.0014983	-0.10793	0.0164497	-0.140172	-0.140172	5.56e-11	**
NonCogEA	parents vs controls	affected parents of undiganosed probands	GEL cancer controls	518	10469	-0.194052	0.0014983	-0.19555	0.0451201	-0.283985	-0.283985	1.73e-05	**
NonCogEA	parents vs controls	unaffected parents of diagnosed probands	GEL cancer controls	1900	10469	-0.0229976	0.0014983	-0.0244959	0.0249574	-0.0734125	-0.0734125	0.326
NonCogEA	parents vs controls	affected parents of diganosed probands	GEL cancer controls	178	10469	-0.086047	0.0014983	-0.0875453	0.0721848	-0.229027	-0.229027	0.227
NonCogEA	parents vs controls	unaffected parents of probands with de novo diagnoses	GEL cancer controls	1492	10469	-0.0430633	0.0014983	-0.0445616	0.0277446	-0.0989412	-0.0989412	0.108
NonCogEA	probands vs controls	all probands	GEL unaffected relatives of non-NDC rare disease cases	10501	3198	-0.0977627	-0.0247101	-0.0730525	0.0200991	-0.112447	-0.112447	0.000281	**
NonCogEA	probands vs controls	undiagnosed probands	GEL unaffected relatives of non-NDC rare disease cases	6345	3198	-0.1294	-0.0247101	-0.10469	0.0214828	-0.146796	-0.146796	1.12e-06	**
NonCogEA	probands vs controls	diagnosed probands	GEL unaffected relatives of non-NDC rare disease cases	3821	3198	-0.0439685	-0.0247101	-0.0192584	0.0241631	-0.0666181	-0.0666181	0.425
NonCogEA	probands vs controls	probands in trios	GEL unaffected relatives of non-NDC rare disease cases	4564	3198	-0.0836744	-0.0247101	-0.0589643	0.0229415	-0.10393	-0.10393	0.0102	*
NonCogEA	probands vs controls	undiagnosed probands in trios with unaffected parents	GEL unaffected relatives of non-NDC rare disease cases	2866	3198	-0.100388	-0.0247101	-0.0756781	0.0254945	-0.125647	-0.125647	0.00301	**
NonCogEA	probands vs controls	undiagnosed probands in trios with affected parent(s)	GEL unaffected relatives of non-NDC rare disease cases	418	3198	-0.175715	-0.0247101	-0.151005	0.0534622	-0.255791	-0.255791	0.00492	**
NonCogEA	probands vs controls	diagnosed probands in trios with unaffected parents	GEL unaffected relatives of non-NDC rare disease cases	950	3198	-0.0104808	-0.0247101	0.0142294	0.0371452	-0.0585753	-0.0585753	0.702
NonCogEA	probands vs controls	diagnosed probands in trios with affected parent(s)	GEL unaffected relatives of non-NDC rare disease cases	135	3198	-0.0691564	-0.0247101	-0.0444463	0.0835268	-0.208159	-0.208159	0.595
NonCogEA	probands vs controls	probands in trios with de novo diagnoses whose parents are unaffected	GEL unaffected relatives of non-NDC rare disease cases	746	3198	-0.0232074	-0.0247101	0.00150278	0.0408765	-0.0786151	-0.0786151	0.971
NonCogEA	parents vs controls	unaffected parents of undiganosed probands	GEL unaffected relatives of non-NDC rare disease cases	5732	3198	-0.106432	-0.0247101	-0.0817218	0.022011	-0.124863	-0.124863	0.000207	**
NonCogEA	parents vs controls	affected parents of undiganosed probands	GEL unaffected relatives of non-NDC rare disease cases	518	3198	-0.194052	-0.0247101	-0.169342	0.0474312	-0.262307	-0.262307	0.000381	**
NonCogEA	parents vs controls	unaffected parents of diagnosed probands	GEL unaffected relatives of non-NDC rare disease cases	1900	3198	-0.0229976	-0.0247101	0.00171255	0.0289269	-0.0549841	-0.0549841	0.953
NonCogEA	parents vs controls	affected parents of diganosed probands	GEL unaffected relatives of non-NDC rare disease cases	178	3198	-0.086047	-0.0247101	-0.0613369	0.0736514	-0.205694	-0.205694	0.406
NonCogEA	parents vs controls	unaffected parents of probands with de novo diagnoses	GEL unaffected relatives of non-NDC rare disease cases	1492	3198	-0.0430633	-0.0247101	-0.0183532	0.0313633	-0.0798252	-0.0798252	0.558
NonCogEA	probands vs controls	all probands	GEL probands from control trios	10501	872	-0.0977627	-0.0269322	-0.0708305	0.0338252	-0.137128	-0.137128	0.0365	*
NonCogEA	probands vs controls	undiagnosed probands	GEL probands from control trios	6345	872	-0.1294	-0.0269322	-0.102468	0.0346653	-0.170412	-0.170412	0.00318	**
NonCogEA	probands vs controls	diagnosed probands	GEL probands from control trios	3821	872	-0.0439685	-0.0269322	-0.0170363	0.0363872	-0.0883552	-0.0883552	0.64
NonCogEA	probands vs controls	probands in trios	GEL probands from control trios	4564	872	-0.0836744	-0.0269322	-0.0567422	0.0355876	-0.126494	-0.126494	0.111
NonCogEA	probands vs controls	undiagnosed probands in trios with unaffected parents	GEL probands from control trios	2866	872	-0.100388	-0.0269322	-0.0734561	0.0372845	-0.146534	-0.146534	0.049	*
NonCogEA	probands vs controls	undiagnosed probands in trios with affected parent(s)	GEL probands from control trios	418	872	-0.175715	-0.0269322	-0.148783	0.0599865	-0.266356	-0.266356	0.0133	*
NonCogEA	probands vs controls	diagnosed probands in trios with unaffected parents	GEL probands from control trios	950	872	-0.0104808	-0.0269322	0.0164514	0.0460428	-0.0737924	-0.0737924	0.721
NonCogEA	probands vs controls	diagnosed probands in trios with affected parent(s)	GEL probands from control trios	135	872	-0.0691564	-0.0269322	-0.0422242	0.0878459	-0.214402	-0.214402	0.631
NonCogEA	probands vs controls	probands in trios with de novo diagnoses whose parents are unaffected	GEL probands from control trios	746	872	-0.0232074	-0.0269322	0.00372482	0.0491025	-0.092516	-0.092516	0.94
NonCogEA	parents vs controls	unaffected parents of undiganosed probands	GEL probands from control trios	5732	872	-0.106432	-0.0269322	-0.0794998	0.034995	-0.14809	-0.14809	0.0233	*
NonCogEA	parents vs controls	affected parents of undiganosed probands	GEL probands from control trios	518	872	-0.194052	-0.0269322	-0.16712	0.0546798	-0.274292	-0.274292	0.0023	**
NonCogEA	parents vs controls	unaffected parents of diagnosed probands	GEL probands from control trios	1900	872	-0.0229976	-0.0269322	0.00393459	0.0397106	-0.0738981	-0.0738981	0.921
NonCogEA	parents vs controls	affected parents of diganosed probands	GEL probands from control trios	178	872	-0.086047	-0.0269322	-0.0591148	0.0785156	-0.213005	-0.213005	0.452
NonCogEA	parents vs controls	unaffected parents of probands with de novo diagnoses	GEL probands from control trios	1492	872	-0.0430633	-0.0269322	-0.0161312	0.0415189	-0.0975083	-0.0975083	0.698
NonCogEA	probands vs controls	all probands	GEL parents from control trios	10501	1744	-0.0977627	0.00513931	-0.102902	0.025717	-0.153307	-0.153307	6.49e-05	**
NonCogEA	probands vs controls	undiagnosed probands	GEL parents from control trios	6345	1744	-0.1294	0.00513931	-0.13454	0.0268123	-0.187092	-0.187092	5.56e-07	**
NonCogEA	probands vs controls	diagnosed probands	GEL parents from control trios	3821	1744	-0.0439685	0.00513931	-0.0491078	0.0290042	-0.105956	-0.105956	0.0905
NonCogEA	probands vs controls	probands in trios	GEL parents from control trios	4564	1744	-0.0836744	0.00513931	-0.0888137	0.0279947	-0.143683	-0.143683	0.00153	**
NonCogEA	probands vs controls	undiagnosed probands in trios with unaffected parents	GEL parents from control trios	2866	1744	-0.100388	0.00513931	-0.105528	0.0301224	-0.164568	-0.164568	0.000465	**
NonCogEA	probands vs controls	undiagnosed probands in trios with affected parent(s)	GEL parents from control trios	418	1744	-0.175715	0.00513931	-0.180854	0.0558175	-0.290257	-0.290257	0.00126	**
NonCogEA	probands vs controls	diagnosed probands in trios with unaffected parents	GEL parents from control trios	950	1744	-0.0104808	0.00513931	-0.0156201	0.0404618	-0.0949252	-0.0949252	0.7
NonCogEA	probands vs controls	diagnosed probands in trios with affected parent(s)	GEL parents from control trios	135	1744	-0.0691564	0.00513931	-0.0742957	0.0850536	-0.241001	-0.241001	0.384
NonCogEA	probands vs controls	probands in trios with de novo diagnoses whose parents are unaffected	GEL parents from control trios	746	1744	-0.0232074	0.00513931	-0.0283467	0.0439121	-0.114414	-0.114414	0.519
NonCogEA	parents vs controls	unaffected parents of undiganosed probands	GEL parents from control trios	5732	1744	-0.106432	0.00513931	-0.111571	0.0272373	-0.164956	-0.164956	4.31e-05	**
NonCogEA	parents vs controls	affected parents of undiganosed probands	GEL parents from control trios	518	1744	-0.194052	0.00513931	-0.199191	0.050071	-0.29733	-0.29733	7.54e-05	**
NonCogEA	parents vs controls	unaffected parents of diagnosed probands	GEL parents from control trios	1900	1744	-0.0229976	0.00513931	-0.0281369	0.033078	-0.0929697	-0.0929697	0.395
NonCogEA	parents vs controls	affected parents of diganosed probands	GEL parents from control trios	178	1744	-0.086047	0.00513931	-0.0911863	0.0753785	-0.238928	-0.238928	0.228
NonCogEA	parents vs controls	unaffected parents of probands with de novo diagnoses	GEL parents from control trios	1492	1744	-0.0430633	0.00513931	-0.0482027	0.0352285	-0.11725	-0.11725	0.171
NonCogEA	probands vs controls	all probands	ALSPAC children	10501	8179	-0.0977627	0.0086667	-0.106429	0.0149194	-0.135672	-0.135672	1.02e-12	**
NonCogEA	probands vs controls	undiagnosed probands	ALSPAC children	6345	8179	-0.1294	0.0086667	-0.138067	0.016737	-0.170871	-0.170871	1.74e-16	**
NonCogEA	probands vs controls	diagnosed probands	ALSPAC children	3821	8179	-0.0439685	0.0086667	-0.0526352	0.0200617	-0.0919562	-0.0919562	0.00872	**
NonCogEA	probands vs controls	probands in trios	ALSPAC children	4564	8179	-0.0836744	0.0086667	-0.0923411	0.0185722	-0.128743	-0.128743	6.74e-07	**
NonCogEA	probands vs controls	undiagnosed probands in trios with unaffected parents	ALSPAC children	2866	8179	-0.100388	0.0086667	-0.109055	0.0216468	-0.151483	-0.151483	4.87e-07	**
NonCogEA	probands vs controls	undiagnosed probands in trios with affected parent(s)	ALSPAC children	418	8179	-0.175715	0.0086667	-0.184382	0.051738	-0.285788	-0.285788	0.000404	**
NonCogEA	probands vs controls	diagnosed probands in trios with unaffected parents	ALSPAC children	950	8179	-0.0104808	0.0086667	-0.0191475	0.0346177	-0.0869982	-0.0869982	0.58
NonCogEA	probands vs controls	diagnosed probands in trios with affected parent(s)	ALSPAC children	135	8179	-0.0691564	0.0086667	-0.0778231	0.0824339	-0.239394	-0.239394	0.347
NonCogEA	probands vs controls	probands in trios with de novo diagnoses whose parents are unaffected	ALSPAC children	746	8179	-0.0232074	0.0086667	-0.0318741	0.038594	-0.107518	-0.107518	0.409
NonCogEA	parents vs controls	unaffected parents of undiganosed probands	ALSPAC children	5732	8179	-0.106432	0.0086667	-0.115099	0.0174097	-0.149222	-0.149222	3.97e-11	**
NonCogEA	parents vs controls	affected parents of undiganosed probands	ALSPAC children	518	8179	-0.194052	0.0086667	-0.202718	0.0454789	-0.291857	-0.291857	9.94e-06	**
NonCogEA	parents vs controls	unaffected parents of diagnosed probands	ALSPAC children	1900	8179	-0.0229976	0.0086667	-0.0316643	0.0256003	-0.081841	-0.081841	0.216
NonCogEA	parents vs controls	affected parents of diganosed probands	ALSPAC children	178	8179	-0.086047	0.0086667	-0.0947137	0.0724096	-0.236636	-0.236636	0.192
NonCogEA	parents vs controls	unaffected parents of probands with de novo diagnoses	ALSPAC children	1492	8179	-0.0430633	0.0086667	-0.05173	0.0283244	-0.107246	-0.107246	0.0679
NonCogEA	probands vs controls	all probands	ALSPAC children from trios	10501	1434	-0.0977627	0.193163	-0.290926	0.0281363	-0.346073	-0.346073	2.12e-24	**
NonCogEA	probands vs controls	undiagnosed probands	ALSPAC children from trios	6345	1434	-0.1294	0.193163	-0.322564	0.0291409	-0.37968	-0.37968	1.01e-27	**
NonCogEA	probands vs controls	diagnosed probands	ALSPAC children from trios	3821	1434	-0.0439685	0.193163	-0.237132	0.0311695	-0.298224	-0.298224	3.85e-14	**
NonCogEA	probands vs controls	probands in trios	ALSPAC children from trios	4564	1434	-0.0836744	0.193163	-0.276838	0.0302323	-0.336093	-0.336093	1.11e-19	**
NonCogEA	probands vs controls	undiagnosed probands in trios with unaffected parents	ALSPAC children from trios	2866	1434	-0.100388	0.193163	-0.293552	0.0322125	-0.356688	-0.356688	1.47e-19	**
NonCogEA	probands vs controls	undiagnosed probands in trios with affected parent(s)	ALSPAC children from trios	418	1434	-0.175715	0.193163	-0.368879	0.0569727	-0.480545	-0.480545	1.85e-10	**
NonCogEA	probands vs controls	diagnosed probands in trios with unaffected parents	ALSPAC children from trios	950	1434	-0.0104808	0.193163	-0.203644	0.042041	-0.286045	-0.286045	1.37e-06	**
NonCogEA	probands vs controls	diagnosed probands in trios with affected parent(s)	ALSPAC children from trios	135	1434	-0.0691564	0.193163	-0.26232	0.0858161	-0.430519	-0.430519	0.00261	**
NonCogEA	probands vs controls	probands in trios with de novo diagnoses whose parents are unaffected	ALSPAC children from trios	746	1434	-0.0232074	0.193163	-0.216371	0.0453714	-0.305299	-0.305299	2.03e-06	**
NonCogEA	parents vs controls	unaffected parents of undiganosed probands	ALSPAC children from trios	5732	1434	-0.106432	0.193163	-0.299595	0.0295324	-0.357479	-0.357479	1.14e-23	**
NonCogEA	parents vs controls	affected parents of undiganosed probands	ALSPAC children from trios	518	1434	-0.194052	0.193163	-0.387215	0.0513555	-0.487872	-0.487872	1.14e-13	**
NonCogEA	parents vs controls	unaffected parents of diagnosed probands	ALSPAC children from trios	1900	1434	-0.0229976	0.193163	-0.216161	0.034992	-0.284745	-0.284745	7.37e-10	**
NonCogEA	parents vs controls	affected parents of diganosed probands	ALSPAC children from trios	178	1434	-0.086047	0.193163	-0.27921	0.0762379	-0.428637	-0.428637	0.000311	**
NonCogEA	parents vs controls	unaffected parents of probands with de novo diagnoses	ALSPAC children from trios	1492	1434	-0.0430633	0.193163	-0.236227	0.0370315	-0.308808	-0.308808	2.06e-10	**
NonCogEA	probands vs controls	all probands	ALSPAC parents from trios	10501	2868	-0.0977627	0.178401	-0.276164	0.0212181	-0.317751	-0.317751	4.77e-38	**
NonCogEA	probands vs controls	undiagnosed probands	ALSPAC parents from trios	6345	2868	-0.1294	0.178401	-0.307801	0.0225332	-0.351966	-0.351966	8.61e-42	**
NonCogEA	probands vs controls	diagnosed probands	ALSPAC parents from trios	3821	2868	-0.0439685	0.178401	-0.22237	0.0251016	-0.271569	-0.271569	1.04e-18	**
NonCogEA	probands vs controls	probands in trios	ALSPAC parents from trios	4564	2868	-0.0836744	0.178401	-0.262076	0.0239279	-0.308974	-0.308974	1.17e-27	**
NonCogEA	probands vs controls	undiagnosed probands in trios with unaffected parents	ALSPAC parents from trios	2866	2868	-0.100388	0.178401	-0.278789	0.0263856	-0.330505	-0.330505	7.4e-26	**
NonCogEA	probands vs controls	undiagnosed probands in trios with affected parent(s)	ALSPAC parents from trios	418	2868	-0.175715	0.178401	-0.354116	0.0538929	-0.459746	-0.459746	1.18e-10	**
NonCogEA	probands vs controls	diagnosed probands in trios with unaffected parents	ALSPAC parents from trios	950	2868	-0.0104808	0.178401	-0.188882	0.0377625	-0.262896	-0.262896	6.29e-07	**
NonCogEA	probands vs controls	diagnosed probands in trios with affected parent(s)	ALSPAC parents from trios	135	2868	-0.0691564	0.178401	-0.247558	0.0838031	-0.411812	-0.411812	0.00365	**
NonCogEA	probands vs controls	probands in trios with de novo diagnoses whose parents are unaffected	ALSPAC parents from trios	746	2868	-0.0232074	0.178401	-0.201608	0.0414381	-0.282827	-0.282827	1.3e-06	**
NonCogEA	parents vs controls	unaffected parents of undiganosed probands	ALSPAC parents from trios	5732	2868	-0.106432	0.178401	-0.284833	0.0230373	-0.329986	-0.329986	1.13e-34	**
NonCogEA	parents vs controls	affected parents of undiganosed probands	ALSPAC parents from trios	518	2868	-0.194052	0.178401	-0.372453	0.047916	-0.466368	-0.466368	2.66e-14	**
NonCogEA	parents vs controls	unaffected parents of diagnosed probands	ALSPAC parents from trios	1900	2868	-0.0229976	0.178401	-0.201399	0.0297152	-0.259641	-0.259641	1.4e-11	**
NonCogEA	parents vs controls	affected parents of diganosed probands	ALSPAC parents from trios	178	2868	-0.086047	0.178401	-0.264448	0.0739646	-0.409419	-0.409419	0.000437	**
NonCogEA	parents vs controls	unaffected parents of probands with de novo diagnoses	ALSPAC parents from trios	1492	2868	-0.0430633	0.178401	-0.221465	0.0320918	-0.284365	-0.284365	6.26e-12	**
NonCogEA	probands vs controls	all probands	MCS children	10501	6036	-0.0977627	-0.0754651	-0.0222976	0.0161683	-0.0539875	-0.0539875	0.168
NonCogEA	probands vs controls	undiagnosed probands	MCS children	6345	6036	-0.1294	-0.0754651	-0.0539351	0.0178592	-0.0889392	-0.0889392	0.00253	**
NonCogEA	probands vs controls	diagnosed probands	MCS children	3821	6036	-0.0439685	-0.0754651	0.0314966	0.0210071	-0.0096773	-0.0096773	0.134
NonCogEA	probands vs controls	probands in trios	MCS children	4564	6036	-0.0836744	-0.0754651	-0.0082093	0.0195896	-0.0466049	-0.0466049	0.675
NonCogEA	probands vs controls	undiagnosed probands in trios with unaffected parents	MCS children	2866	6036	-0.100388	-0.0754651	-0.0249232	0.0225258	-0.0690736	-0.0690736	0.269
NonCogEA	probands vs controls	undiagnosed probands in trios with affected parent(s)	MCS children	418	6036	-0.175715	-0.0754651	-0.10025	0.0521119	-0.202389	-0.202389	0.055
NonCogEA	probands vs controls	diagnosed probands in trios with unaffected parents	MCS children	950	6036	-0.0104808	-0.0754651	0.0649843	0.035174	-0.0039567	-0.0039567	0.0649
NonCogEA	probands vs controls	diagnosed probands in trios with affected parent(s)	MCS children	135	6036	-0.0691564	-0.0754651	0.00630872	0.082669	-0.155723	-0.155723	0.939
NonCogEA	probands vs controls	probands in trios with de novo diagnoses whose parents are unaffected	MCS children	746	6036	-0.0232074	-0.0754651	0.0522578	0.0390938	-0.0243661	-0.0243661	0.182
NonCogEA	parents vs controls	unaffected parents of undiganosed probands	MCS children	5732	6036	-0.106432	-0.0754651	-0.0309668	0.0184912	-0.0672095	-0.0672095	0.094
NonCogEA	parents vs controls	affected parents of undiganosed probands	MCS children	518	6036	-0.194052	-0.0754651	-0.118587	0.0459038	-0.208558	-0.208558	0.01	*
NonCogEA	parents vs controls	unaffected parents of diagnosed probands	MCS children	1900	6036	-0.0229976	-0.0754651	0.0524675	0.0263477	0.00082599	0.00082599	0.0465	*
NonCogEA	parents vs controls	affected parents of diganosed probands	MCS children	178	6036	-0.086047	-0.0754651	-0.0105819	0.0726772	-0.153029	-0.153029	0.884
NonCogEA	parents vs controls	unaffected parents of probands with de novo diagnoses	MCS children	1492	6036	-0.0430633	-0.0754651	0.0324018	0.0290016	-0.0244414	-0.0244414	0.264
NonCogEA	probands vs controls	all probands	MCS children from trios	10501	2498	-0.0977627	-0.0097791	-0.0879836	0.0220087	-0.131121	-0.131121	6.52e-05	**
NonCogEA	probands vs controls	undiagnosed probands	MCS children from trios	6345	2498	-0.1294	-0.0097791	-0.119621	0.0232792	-0.165248	-0.165248	2.88e-07	**
NonCogEA	probands vs controls	diagnosed probands	MCS children from trios	3821	2498	-0.0439685	-0.0097791	-0.0341894	0.0257733	-0.0847052	-0.0847052	0.185
NonCogEA	probands vs controls	probands in trios	MCS children from trios	4564	2498	-0.0836744	-0.0097791	-0.0738953	0.0246317	-0.122173	-0.122173	0.00271	**
NonCogEA	probands vs controls	undiagnosed probands in trios with unaffected parents	MCS children from trios	2866	2498	-0.100388	-0.0097791	-0.0906092	0.0270255	-0.143579	-0.143579	0.000806	**
NonCogEA	probands vs controls	undiagnosed probands in trios with affected parent(s)	MCS children from trios	418	2498	-0.175715	-0.0097791	-0.165936	0.054209	-0.272186	-0.272186	0.00231	**
NonCogEA	probands vs controls	diagnosed probands in trios with unaffected parents	MCS children from trios	950	2498	-0.0104808	-0.0097791	-0.0007017	0.0382123	-0.0755977	-0.0755977	0.985
NonCogEA	probands vs controls	diagnosed probands in trios with affected parent(s)	MCS children from trios	135	2498	-0.0691564	-0.0097791	-0.0593773	0.0840068	-0.224031	-0.224031	0.481
NonCogEA	probands vs controls	probands in trios with de novo diagnoses whose parents are unaffected	MCS children from trios	746	2498	-0.0232074	-0.0097791	-0.0134283	0.0418484	-0.0954512	-0.0954512	0.748
NonCogEA	parents vs controls	unaffected parents of undiganosed probands	MCS children from trios	5732	2498	-0.106432	-0.0097791	-0.0966529	0.0237674	-0.143237	-0.143237	4.85e-05	**
NonCogEA	parents vs controls	affected parents of undiganosed probands	MCS children from trios	518	2498	-0.194052	-0.0097791	-0.184273	0.0482713	-0.278884	-0.278884	0.000146	**
NonCogEA	parents vs controls	unaffected parents of diagnosed probands	MCS children from trios	1900	2498	-0.0229976	-0.0097791	-0.0132185	0.0302848	-0.0725767	-0.0725767	0.663
NonCogEA	parents vs controls	affected parents of diganosed probands	MCS children from trios	178	2498	-0.086047	-0.0097791	-0.0762679	0.0741953	-0.221691	-0.221691	0.305
NonCogEA	parents vs controls	unaffected parents of probands with de novo diagnoses	MCS children from trios	1492	2498	-0.0430633	-0.0097791	-0.0332843	0.03262	-0.0972194	-0.0972194	0.308
NonCogEA	probands vs controls	all probands	MCS children from trios, weighted	10501	2445	-0.0977627	-0.0577381	-0.0400246	0.0223813	-0.0838919	-0.0838919	0.0738
NonCogEA	probands vs controls	undiagnosed probands	MCS children from trios, weighted	6345	2445	-0.1294	-0.0577381	-0.0716621	0.0236318	-0.11798	-0.11798	0.00244	**
NonCogEA	probands vs controls	diagnosed probands	MCS children from trios, weighted	3821	2445	-0.0439685	-0.0577381	0.0137696	0.0260922	-0.0373712	-0.0373712	0.598
NonCogEA	probands vs controls	probands in trios	MCS children from trios, weighted	4564	2445	-0.0836744	-0.0577381	-0.0259363	0.0249652	-0.0748681	-0.0748681	0.299
NonCogEA	probands vs controls	undiagnosed probands in trios with unaffected parents	MCS children from trios, weighted	2866	2445	-0.100388	-0.0577381	-0.0426502	0.0273298	-0.0962166	-0.0962166	0.119
NonCogEA	probands vs controls	undiagnosed probands in trios with affected parent(s)	MCS children from trios, weighted	418	2445	-0.175715	-0.0577381	-0.117977	0.0543614	-0.224525	-0.224525	0.0304	*
NonCogEA	probands vs controls	diagnosed probands in trios with unaffected parents	MCS children from trios, weighted	950	2445	-0.0104808	-0.0577381	0.0472573	0.0384281	-0.0280617	-0.0280617	0.219
NonCogEA	probands vs controls	diagnosed probands in trios with affected parent(s)	MCS children from trios, weighted	135	2445	-0.0691564	-0.0577381	-0.0114183	0.0841052	-0.176264	-0.176264	0.892
NonCogEA	probands vs controls	probands in trios with de novo diagnoses whose parents are unaffected	MCS children from trios, weighted	746	2445	-0.0232074	-0.0577381	0.0345307	0.0420456	-0.0478786	-0.0478786	0.412
NonCogEA	parents vs controls	unaffected parents of undiganosed probands	MCS children from trios, weighted	5732	2445	-0.106432	-0.0577381	-0.0486939	0.0241129	-0.0959551	-0.0959551	0.0435	*
NonCogEA	parents vs controls	affected parents of undiganosed probands	MCS children from trios, weighted	518	2445	-0.194052	-0.0577381	-0.136314	0.0484424	-0.231261	-0.231261	0.00502	**
NonCogEA	parents vs controls	unaffected parents of diagnosed probands	MCS children from trios, weighted	1900	2445	-0.0229976	-0.0577381	0.0347405	0.0305567	-0.0251506	-0.0251506	0.256
NonCogEA	parents vs controls	affected parents of diganosed probands	MCS children from trios, weighted	178	2445	-0.086047	-0.0577381	-0.0283089	0.0743067	-0.17395	-0.17395	0.704
NonCogEA	parents vs controls	unaffected parents of probands with de novo diagnoses	MCS children from trios, weighted	1492	2445	-0.0430633	-0.0577381	0.0146748	0.0328725	-0.0497554	-0.0497554	0.655
NonCogEA	probands vs controls	all probands	MCS parents from trios	10501	4996	-0.0977627	-0.0036146	-0.0941481	0.0169714	-0.127412	-0.127412	2.97e-08	**
NonCogEA	probands vs controls	undiagnosed probands	MCS parents from trios	6345	4996	-0.1294	-0.0036146	-0.125786	0.0185894	-0.162221	-0.162221	1.39e-11	**
NonCogEA	probands vs controls	diagnosed probands	MCS parents from trios	3821	4996	-0.0439685	-0.0036146	-0.0403539	0.0216312	-0.0827511	-0.0827511	0.0621
NonCogEA	probands vs controls	probands in trios	MCS parents from trios	4564	4996	-0.0836744	-0.0036146	-0.0800598	0.0202575	-0.119764	-0.119764	7.8e-05	**
NonCogEA	probands vs controls	undiagnosed probands in trios with unaffected parents	MCS parents from trios	2866	4996	-0.100388	-0.0036146	-0.0967736	0.0231089	-0.142067	-0.142067	2.86e-05	**
NonCogEA	probands vs controls	undiagnosed probands in trios with affected parent(s)	MCS parents from trios	418	4996	-0.175715	-0.0036146	-0.1721	0.0523666	-0.274739	-0.274739	0.00109	**
NonCogEA	probands vs controls	diagnosed probands in trios with unaffected parents	MCS parents from trios	950	4996	-0.0104808	-0.0036146	-0.0068661	0.0355503	-0.0765447	-0.0765447	0.847
NonCogEA	probands vs controls	diagnosed probands in trios with affected parent(s)	MCS parents from trios	135	4996	-0.0691564	-0.0036146	-0.0655418	0.0828298	-0.227888	-0.227888	0.43
NonCogEA	probands vs controls	probands in trios with de novo diagnoses whose parents are unaffected	MCS parents from trios	746	4996	-0.0232074	-0.0036146	-0.0195927	0.0394327	-0.0968808	-0.0968808	0.619
NonCogEA	parents vs controls	unaffected parents of undiganosed probands	MCS parents from trios	5732	4996	-0.106432	-0.0036146	-0.102817	0.0191973	-0.140444	-0.140444	8.69e-08	**
NonCogEA	parents vs controls	affected parents of undiganosed probands	MCS parents from trios	518	4996	-0.194052	-0.0036146	-0.190437	0.0461927	-0.280975	-0.280975	4.25e-05	**
NonCogEA	parents vs controls	unaffected parents of diagnosed probands	MCS parents from trios	1900	4996	-0.0229976	-0.0036146	-0.019383	0.026848	-0.072005	-0.072005	0.47
NonCogEA	parents vs controls	affected parents of diganosed probands	MCS parents from trios	178	4996	-0.086047	-0.0036146	-0.0824324	0.07286	-0.225238	-0.225238	0.259
NonCogEA	parents vs controls	unaffected parents of probands with de novo diagnoses	MCS parents from trios	1492	4996	-0.0430633	-0.0036146	-0.0394487	0.0294569	-0.0971842	-0.0971842	0.181
ADHD	between controls	GEL cancer controls	GEL unaffected relatives of non-NDC rare disease cases	10469	3198	-0.002318	0.0106298	-0.0129478	0.0202023	-0.0525444	-0.0525444	0.522
ADHD	between controls	GEL cancer controls	GEL probands from control trios	10469	872	-0.002318	-0.0226687	0.0203507	0.0347066	-0.0476742	-0.0476742	0.558
ADHD	between controls	GEL cancer controls	GEL parents from control trios	10469	1744	-0.002318	-0.0289087	0.0265906	0.026031	-0.0244302	-0.0244302	0.307
ADHD	between controls	GEL cancer controls	ALSPAC children	10469	8179	-0.002318	0.0100587	-0.0123768	0.0148397	-0.0414627	-0.0414627	0.404
ADHD	between controls	GEL cancer controls	ALSPAC children from trios	10469	1434	-0.002318	-0.192137	0.189819	0.0287849	0.133401	0.133401	5.58e-11	**
ADHD	between controls	GEL cancer controls	ALSPAC parents from trios	10469	2868	-0.002318	-0.168291	0.165973	0.0214878	0.123857	0.123857	1.38e-14	**
ADHD	between controls	GEL cancer controls	MCS children	10469	6036	-0.002318	0.0605066	-0.0628246	0.0163671	-0.0949041	-0.0949041	0.000124	**
ADHD	between controls	GEL cancer controls	MCS children, weighted	10469	5870	-0.002318	0.0283137	-0.0306317	0.0164129	-0.0628011	-0.0628011	0.062
ADHD	between controls	GEL cancer controls	MCS children from trios	10469	2498	-0.002318	-0.0443524	0.0420344	0.022132	-0.0013443	-0.0013443	0.0576
ADHD	between controls	GEL cancer controls	MCS children from trios, weighted	10469	2445	-0.002318	-0.0256252	0.0233071	0.0220106	-0.0198336	-0.0198336	0.29
ADHD	between controls	GEL cancer controls	MCS parents from trios	10469	4996	-0.002318	-0.0506577	0.0483397	0.0171199	0.0147847	0.0147847	0.00476	**
ADHD	between controls	GEL unaffected relatives of non-NDC rare disease cases	GEL probands from control trios	3198	872	0.0106298	-0.0226687	0.0332985	0.0377168	-0.0406265	-0.0406265	0.377
ADHD	between controls	GEL unaffected relatives of non-NDC rare disease cases	GEL parents from control trios	3198	1744	0.0106298	-0.0289087	0.0395384	0.029927	-0.0191185	-0.0191185	0.187
ADHD	between controls	GEL unaffected relatives of non-NDC rare disease cases	ALSPAC children	3198	8179	0.0106298	0.0100587	0.00057101	0.0209339	-0.0404595	-0.0404595	0.978
ADHD	between controls	GEL unaffected relatives of non-NDC rare disease cases	ALSPAC children from trios	3198	1434	0.0106298	-0.192137	0.202767	0.0323509	0.139359	0.139359	4.25e-10	**
ADHD	between controls	GEL unaffected relatives of non-NDC rare disease cases	ALSPAC parents from trios	3198	2868	0.0106298	-0.168291	0.17892	0.0260718	0.12782	0.12782	7.45e-12	**
ADHD	between controls	GEL unaffected relatives of non-NDC rare disease cases	MCS children	3198	6036	0.0106298	0.0605066	-0.0498768	0.022043	-0.0930811	-0.0930811	0.0237	*
ADHD	between controls	GEL unaffected relatives of non-NDC rare disease cases	MCS children, weighted	3198	5870	0.0106298	0.0283137	-0.0176839	0.0220771	-0.060955	-0.060955	0.423
ADHD	between controls	GEL unaffected relatives of non-NDC rare disease cases	MCS children from trios	3198	2498	0.0106298	-0.0443524	0.0549822	0.0266052	0.00283601	0.00283601	0.0388	*
ADHD	between controls	GEL unaffected relatives of non-NDC rare disease cases	MCS children from trios, weighted	3198	2445	0.0106298	-0.0256252	0.0362549	0.0265043	-0.0156935	-0.0156935	0.171
ADHD	between controls	GEL unaffected relatives of non-NDC rare disease cases	MCS parents from trios	3198	4996	0.0106298	-0.0506577	0.0612875	0.0226076	0.0169766	0.0169766	0.00673	**
ADHD	between controls	GEL probands from control trios	GEL parents from control trios	872	1744	-0.0226687	-0.0289087	0.00623997	0.0411344	-0.0743834	-0.0743834	0.879
ADHD	between controls	GEL probands from control trios	ALSPAC children	872	8179	-0.0226687	0.0100587	-0.0327275	0.0351375	-0.101597	-0.101597	0.352
ADHD	between controls	GEL probands from control trios	ALSPAC children from trios	872	1434	-0.0226687	-0.192137	0.169468	0.0429301	0.0853252	0.0853252	8.18e-05	**
ADHD	between controls	GEL probands from control trios	ALSPAC parents from trios	872	2868	-0.0226687	-0.168291	0.145622	0.0384207	0.0703174	0.0703174	0.000157	**
ADHD	between controls	GEL probands from control trios	MCS children	872	6036	-0.0226687	0.0605066	-0.0831753	0.0358093	-0.153362	-0.153362	0.0204	*
ADHD	between controls	GEL probands from control trios	MCS children, weighted	872	5870	-0.0226687	0.0283137	-0.0509824	0.0358303	-0.12121	-0.12121	0.155
ADHD	between controls	GEL probands from control trios	MCS children from trios	872	2498	-0.0226687	-0.0443524	0.0216837	0.0387846	-0.0543341	-0.0543341	0.576
ADHD	between controls	GEL probands from control trios	MCS children from trios, weighted	872	2445	-0.0226687	-0.0256252	0.00295647	0.0387155	-0.0729259	-0.0729259	0.939
ADHD	between controls	GEL probands from control trios	MCS parents from trios	872	4996	-0.0226687	-0.0506577	0.027989	0.0361596	-0.0428837	-0.0428837	0.439
ADHD	between controls	GEL parents from control trios	ALSPAC children	1744	8179	-0.0289087	0.0100587	-0.0389674	0.0266028	-0.091109	-0.091109	0.143
ADHD	between controls	GEL parents from control trios	ALSPAC children from trios	1744	1434	-0.0289087	-0.192137	0.163228	0.0362776	0.0921242	0.0921242	7.07e-06	**
ADHD	between controls	GEL parents from control trios	ALSPAC parents from trios	1744	2868	-0.0289087	-0.168291	0.139382	0.0308094	0.0789956	0.0789956	6.26e-06	**
ADHD	between controls	GEL parents from control trios	MCS children	1744	6036	-0.0289087	0.0605066	-0.0894152	0.0274841	-0.143284	-0.143284	0.00115	**
ADHD	between controls	GEL parents from control trios	MCS children, weighted	1744	5870	-0.0289087	0.0283137	-0.0572224	0.0275114	-0.111145	-0.111145	0.0376	*
ADHD	between controls	GEL parents from control trios	MCS children from trios	1744	2498	-0.0289087	-0.0443524	0.0154437	0.031262	-0.0458299	-0.0458299	0.621
ADHD	between controls	GEL parents from control trios	MCS children from trios, weighted	1744	2445	-0.0289087	-0.0256252	-0.0032835	0.0311762	-0.0643889	-0.0643889	0.916
ADHD	between controls	GEL parents from control trios	MCS parents from trios	1744	4996	-0.0289087	-0.0506577	0.0217491	0.0279389	-0.0330112	-0.0330112	0.436
ADHD	between controls	ALSPAC children	ALSPAC children from trios	8179	1434	0.0100587	-0.192137	0.202196	0.029303	0.144762	0.144762	6.99e-12	**
ADHD	between controls	ALSPAC children	ALSPAC parents from trios	8179	2868	0.0100587	-0.168291	0.178349	0.022177	0.134882	0.134882	1.1e-15	**
ADHD	between controls	ALSPAC children	MCS children	8179	6036	0.0100587	0.0605066	-0.0504478	0.017262	-0.0842814	-0.0842814	0.00348	**
ADHD	between controls	ALSPAC children	MCS children, weighted	8179	5870	0.0100587	0.0283137	-0.0182549	0.0173055	-0.0521737	-0.0521737	0.292
ADHD	between controls	ALSPAC children	MCS children from trios	8179	2498	0.0100587	-0.0443524	0.0544111	0.0228017	0.00971976	0.00971976	0.0171	*
ADHD	between controls	ALSPAC children	MCS children from trios, weighted	8179	2445	0.0100587	-0.0256252	0.0356839	0.022684	-0.0087766	-0.0087766	0.116
ADHD	between controls	ALSPAC children	MCS parents from trios	8179	4996	0.0100587	-0.0506577	0.0607165	0.0179774	0.0254808	0.0254808	0.000734	**
ADHD	between controls	ALSPAC children from trios	ALSPAC parents from trios	1434	2868	-0.192137	-0.168291	-0.0238463	0.0331688	-0.0888573	-0.0888573	0.472
ADHD	between controls	ALSPAC children from trios	MCS children	1434	6036	-0.192137	0.0605066	-0.252644	0.0301053	-0.31165	-0.31165	8.52e-17	**
ADHD	between controls	ALSPAC children from trios	MCS children, weighted	1434	5870	-0.192137	0.0283137	-0.220451	0.0301303	-0.279506	-0.279506	3.57e-13	**
ADHD	between controls	ALSPAC children from trios	MCS children from trios	1434	2498	-0.192137	-0.0443524	-0.147785	0.0335897	-0.21362	-0.21362	1.12e-05	**
ADHD	between controls	ALSPAC children from trios	MCS children from trios, weighted	1434	2445	-0.192137	-0.0256252	-0.166512	0.0335099	-0.232191	-0.232191	7.12e-07	**
ADHD	between controls	ALSPAC children from trios	MCS parents from trios	1434	4996	-0.192137	-0.0506577	-0.141479	0.0305211	-0.201301	-0.201301	3.76e-06	**
ADHD	between controls	ALSPAC parents from trios	MCS children	2868	6036	-0.168291	0.0605066	-0.228797	0.0232268	-0.274322	-0.274322	1.04e-22	**
ADHD	between controls	ALSPAC parents from trios	MCS children, weighted	2868	5870	-0.168291	0.0283137	-0.196604	0.0232591	-0.242192	-0.242192	3.59e-17	**
ADHD	between controls	ALSPAC parents from trios	MCS children from trios	2868	2498	-0.168291	-0.0443524	-0.123938	0.0275939	-0.178022	-0.178022	7.22e-06	**
ADHD	between controls	ALSPAC parents from trios	MCS children from trios, weighted	2868	2445	-0.168291	-0.0256252	-0.142665	0.0274967	-0.196559	-0.196559	2.2e-07	**
ADHD	between controls	ALSPAC parents from trios	MCS parents from trios	2868	4996	-0.168291	-0.0506577	-0.117633	0.0237633	-0.164209	-0.164209	7.62e-07	**
ADHD	between controls	MCS children	MCS children from trios	6036	2498	0.0605066	-0.0443524	0.104859	0.023824	0.0581639	0.0581639	1.1e-05	**
ADHD	between controls	MCS children	MCS children from trios, weighted	6036	2445	0.0605066	-0.0256252	0.0861318	0.0237113	0.0396576	0.0396576	0.000284	**
ADHD	between controls	MCS children	MCS parents from trios	6036	4996	0.0605066	-0.0506577	0.111164	0.0192575	0.0734196	0.0734196	8.03e-09	**
ADHD	between controls	MCS children, weighted	MCS children from trios	5870	2498	0.0283137	-0.0443524	0.0726661	0.0238555	0.0259093	0.0259093	0.00233	**
ADHD	between controls	MCS children, weighted	MCS children from trios, weighted	5870	2445	0.0283137	-0.0256252	0.0539389	0.023743	0.00740265	0.00740265	0.0231	*
ADHD	between controls	MCS children, weighted	MCS parents from trios	5870	4996	0.0283137	-0.0506577	0.0789714	0.0192965	0.0411504	0.0411504	4.3e-05	**
ADHD	between controls	MCS children from trios	MCS parents from trios	2498	4996	-0.0443524	-0.0506577	0.00630534	0.0243473	-0.0414154	-0.0414154	0.796
ADHD	between controls	MCS children from trios, weighted	MCS parents from trios	2445	4996	-0.0256252	-0.0506577	0.0250326	0.0242371	-0.0224721	-0.0224721	0.302
ADHD	probands vs controls	all probands	UKHLS controls	10501	9270	0.140469	-0.0010492	0.141519	0.0144569	0.113183	0.113183	1.41e-22	**
ADHD	probands vs controls	undiagnosed probands	UKHLS controls	6345	9270	0.169454	-0.0010492	0.170503	0.0166098	0.137948	0.137948	1.25e-24	**
ADHD	probands vs controls	diagnosed probands	UKHLS controls	3821	9270	0.0903241	-0.0010492	0.0913734	0.0195009	0.0531517	0.0531517	2.84e-06	**
ADHD	probands vs controls	probands in trios	UKHLS controls	4564	9270	0.0873971	-0.0010492	0.0884463	0.0184468	0.0522905	0.0522905	1.66e-06	**
ADHD	probands vs controls	undiagnosed probands in trios with unaffected parents	UKHLS controls	2866	9270	0.0913769	-0.0010492	0.0924261	0.0218524	0.0495954	0.0495954	2.39e-05	**
ADHD	probands vs controls	undiagnosed probands in trios with affected parent(s)	UKHLS controls	418	9270	0.179281	-0.0010492	0.18033	0.0509803	0.0804087	0.0804087	0.000446	**
ADHD	probands vs controls	diagnosed probands in trios with unaffected parents	UKHLS controls	950	9270	0.0201692	-0.0010492	0.0212184	0.0346093	-0.0466158	-0.0466158	0.54
ADHD	probands vs controls	diagnosed probands in trios with affected parent(s)	UKHLS controls	135	9270	0.208214	-0.0010492	0.209263	0.0890023	0.0348184	0.0348184	0.0201	*
ADHD	probands vs controls	probands in trios with de novo diagnoses whose parents are unaffected	UKHLS controls	746	9270	0.0248949	-0.0010492	0.0259442	0.0387021	-0.0499118	-0.0499118	0.503
ADHD	parents vs controls	unaffected parents of undiganosed probands	UKHLS controls	5732	9270	0.0913236	-0.0010492	0.0923729	0.0170461	0.0589626	0.0589626	6.11e-08	**
ADHD	parents vs controls	affected parents of undiganosed probands	UKHLS controls	518	9270	0.238825	-0.0010492	0.239874	0.0459958	0.149722	0.149722	2.57e-07	**
ADHD	parents vs controls	unaffected parents of diagnosed probands	UKHLS controls	1900	9270	0.0589698	-0.0010492	0.060019	0.0254938	0.0100511	0.0100511	0.0186	*
ADHD	parents vs controls	affected parents of diganosed probands	UKHLS controls	178	9270	0.254171	-0.0010492	0.255221	0.0807519	0.096947	0.096947	0.00184	**
ADHD	parents vs controls	unaffected parents of probands with de novo diagnoses	UKHLS controls	1492	9270	0.0394431	-0.0010492	0.0404923	0.0281841	-0.0147485	-0.0147485	0.151
ADHD	probands vs controls	all probands	GEL controls	10501	13667	0.140469	0.00071167	0.139758	0.0131714	0.113942	0.113942	3.07e-26	**
ADHD	probands vs controls	undiagnosed probands	GEL controls	6345	13667	0.169454	0.00071167	0.168742	0.0155038	0.138355	0.138355	1.85e-27	**
ADHD	probands vs controls	diagnosed probands	GEL controls	3821	13667	0.0903241	0.00071167	0.0896124	0.0185679	0.0532194	0.0532194	1.43e-06	**
ADHD	probands vs controls	probands in trios	GEL controls	4564	13667	0.0873971	0.00071167	0.0866854	0.0174576	0.0524684	0.0524684	7e-07	**
ADHD	probands vs controls	undiagnosed probands in trios with unaffected parents	GEL controls	2866	13667	0.0913769	0.00071167	0.0906652	0.0210241	0.0494581	0.0494581	1.65e-05	**
ADHD	probands vs controls	undiagnosed probands in trios with affected parent(s)	GEL controls	418	13667	0.179281	0.00071167	0.178569	0.0506308	0.0793329	0.0793329	0.000464	**
ADHD	probands vs controls	diagnosed probands in trios with unaffected parents	GEL controls	950	13667	0.0201692	0.00071167	0.0194575	0.0340923	-0.0473634	-0.0473634	0.568
ADHD	probands vs controls	diagnosed probands in trios with affected parent(s)	GEL controls	135	13667	0.208214	0.00071167	0.207502	0.0888025	0.033449	0.033449	0.0209	*
ADHD	probands vs controls	probands in trios with de novo diagnoses whose parents are unaffected	GEL controls	746	13667	0.0248949	0.00071167	0.0241832	0.0382405	-0.050768	-0.050768	0.527
ADHD	parents vs controls	unaffected parents of undiganosed probands	GEL controls	5732	13667	0.0913236	0.00071167	0.090612	0.0159704	0.0593101	0.0593101	1.43e-08	**
ADHD	parents vs controls	affected parents of undiganosed probands	GEL controls	518	13667	0.238825	0.00071167	0.238113	0.0456081	0.148721	0.148721	2.52e-07	**
ADHD	parents vs controls	unaffected parents of diagnosed probands	GEL controls	1900	13667	0.0589698	0.00071167	0.0582581	0.0247875	0.0096746	0.0096746	0.0188	*
ADHD	parents vs controls	affected parents of diganosed probands	GEL controls	178	13667	0.254171	0.00071167	0.25346	0.0805317	0.0956176	0.0956176	0.00193	**
ADHD	parents vs controls	unaffected parents of probands with de novo diagnoses	GEL controls	1492	13667	0.0394431	0.00071167	0.0387314	0.0275468	-0.0152603	-0.0152603	0.16
ADHD	probands vs controls	all probands	GEL cancer controls	10501	10469	0.140469	-0.002318	0.142787	0.0139868	0.115373	0.115373	2.07e-24	**
ADHD	probands vs controls	undiagnosed probands	GEL cancer controls	6345	10469	0.169454	-0.002318	0.171772	0.0162022	0.140016	0.140016	3.74e-26	**
ADHD	probands vs controls	diagnosed probands	GEL cancer controls	3821	10469	0.0903241	-0.002318	0.0926422	0.0191549	0.0550985	0.0550985	1.35e-06	**
ADHD	probands vs controls	probands in trios	GEL cancer controls	4564	10469	0.0873971	-0.002318	0.0897151	0.0180807	0.0542769	0.0542769	7.12e-07	**
ADHD	probands vs controls	undiagnosed probands in trios with unaffected parents	GEL cancer controls	2866	10469	0.0913769	-0.002318	0.0936949	0.0215443	0.0514682	0.0514682	1.4e-05	**
ADHD	probands vs controls	undiagnosed probands in trios with affected parent(s)	GEL cancer controls	418	10469	0.179281	-0.002318	0.181599	0.050849	0.0819349	0.0819349	0.000393	**
ADHD	probands vs controls	diagnosed probands in trios with unaffected parents	GEL cancer controls	950	10469	0.0201692	-0.002318	0.0224872	0.0344155	-0.0449672	-0.0449672	0.514
ADHD	probands vs controls	diagnosed probands in trios with affected parent(s)	GEL cancer controls	135	10469	0.208214	-0.002318	0.210532	0.0889271	0.0362345	0.0362345	0.0193	*
ADHD	probands vs controls	probands in trios with de novo diagnoses whose parents are unaffected	GEL cancer controls	746	10469	0.0248949	-0.002318	0.027213	0.0385289	-0.0483037	-0.0483037	0.48
ADHD	parents vs controls	unaffected parents of undiganosed probands	GEL cancer controls	5732	10469	0.0913236	-0.002318	0.0936417	0.0166492	0.0610092	0.0610092	1.9e-08	**
ADHD	parents vs controls	affected parents of undiganosed probands	GEL cancer controls	518	10469	0.238825	-0.002318	0.241143	0.0458503	0.151277	0.151277	2.05e-07	**
ADHD	parents vs controls	unaffected parents of diagnosed probands	GEL cancer controls	1900	10469	0.0589698	-0.002318	0.0612878	0.0252302	0.0118366	0.0118366	0.0152	*
ADHD	parents vs controls	affected parents of diganosed probands	GEL cancer controls	178	10469	0.254171	-0.002318	0.25649	0.0806691	0.0983781	0.0983781	0.00173	**
ADHD	parents vs controls	unaffected parents of probands with de novo diagnoses	GEL cancer controls	1492	10469	0.0394431	-0.002318	0.0417611	0.0279458	-0.0130127	-0.0130127	0.135
ADHD	probands vs controls	all probands	GEL unaffected relatives of non-NDC rare disease cases	10501	3198	0.140469	0.0106298	0.12984	0.0203382	0.0899766	0.0899766	1.87e-10	**
ADHD	probands vs controls	undiagnosed probands	GEL unaffected relatives of non-NDC rare disease cases	6345	3198	0.169454	0.0106298	0.158824	0.0219209	0.115859	0.115859	4.81e-13	**
ADHD	probands vs controls	diagnosed probands	GEL unaffected relatives of non-NDC rare disease cases	3821	3198	0.0903241	0.0106298	0.0796944	0.0241852	0.0322914	0.0322914	0.000989	**
ADHD	probands vs controls	probands in trios	GEL unaffected relatives of non-NDC rare disease cases	4564	3198	0.0873971	0.0106298	0.0767673	0.0233436	0.0310138	0.0310138	0.00101	**
ADHD	probands vs controls	undiagnosed probands in trios with unaffected parents	GEL unaffected relatives of non-NDC rare disease cases	2866	3198	0.0913769	0.0106298	0.0807472	0.0261183	0.0295552	0.0295552	0.002	**
ADHD	probands vs controls	undiagnosed probands in trios with affected parent(s)	GEL unaffected relatives of non-NDC rare disease cases	418	3198	0.179281	0.0106298	0.168651	0.0529493	0.0648704	0.0648704	0.00153	**
ADHD	probands vs controls	diagnosed probands in trios with unaffected parents	GEL unaffected relatives of non-NDC rare disease cases	950	3198	0.0201692	0.0106298	0.0095394	0.0374492	-0.063861	-0.063861	0.799
ADHD	probands vs controls	diagnosed probands in trios with affected parent(s)	GEL unaffected relatives of non-NDC rare disease cases	135	3198	0.208214	0.0106298	0.197584	0.0901446	0.0209005	0.0209005	0.03	*
ADHD	probands vs controls	probands in trios with de novo diagnoses whose parents are unaffected	GEL unaffected relatives of non-NDC rare disease cases	746	3198	0.0248949	0.0106298	0.0142652	0.0412612	-0.0666068	-0.0666068	0.73
ADHD	parents vs controls	unaffected parents of undiganosed probands	GEL unaffected relatives of non-NDC rare disease cases	5732	3198	0.0913236	0.0106298	0.0806939	0.0222533	0.0370774	0.0370774	0.00029	**
ADHD	parents vs controls	affected parents of undiganosed probands	GEL unaffected relatives of non-NDC rare disease cases	518	3198	0.238825	0.0106298	0.228195	0.0481691	0.133784	0.133784	2.63e-06	**
ADHD	parents vs controls	unaffected parents of diagnosed probands	GEL unaffected relatives of non-NDC rare disease cases	1900	3198	0.0589698	0.0106298	0.04834	0.0292331	-0.0089569	-0.0089569	0.0983
ADHD	parents vs controls	affected parents of diganosed probands	GEL unaffected relatives of non-NDC rare disease cases	178	3198	0.254171	0.0106298	0.243542	0.0820092	0.0828036	0.0828036	0.00336	**
ADHD	parents vs controls	unaffected parents of probands with de novo diagnoses	GEL unaffected relatives of non-NDC rare disease cases	1492	3198	0.0394431	0.0106298	0.0288133	0.0316067	-0.0331358	-0.0331358	0.362
ADHD	probands vs controls	all probands	GEL probands from control trios	10501	872	0.140469	-0.0226687	0.163138	0.0347858	0.0949578	0.0949578	3.1e-06	**
ADHD	probands vs controls	undiagnosed probands	GEL probands from control trios	6345	872	0.169454	-0.0226687	0.192123	0.0357342	0.122084	0.122084	9.2e-08	**
ADHD	probands vs controls	diagnosed probands	GEL probands from control trios	3821	872	0.0903241	-0.0226687	0.112993	0.0371663	0.0401469	0.0401469	0.00241	**
ADHD	probands vs controls	probands in trios	GEL probands from control trios	4564	872	0.0873971	-0.0226687	0.110066	0.0366242	0.0382822	0.0382822	0.00271	**
ADHD	probands vs controls	undiagnosed probands in trios with unaffected parents	GEL probands from control trios	2866	872	0.0913769	-0.0226687	0.114046	0.0384523	0.0386791	0.0386791	0.00307	**
ADHD	probands vs controls	undiagnosed probands in trios with affected parent(s)	GEL probands from control trios	418	872	0.179281	-0.0226687	0.20195	0.0600004	0.0843489	0.0843489	0.0008	**
ADHD	probands vs controls	diagnosed probands in trios with unaffected parents	GEL probands from control trios	950	872	0.0201692	-0.0226687	0.0428379	0.0468919	-0.0490703	-0.0490703	0.361
ADHD	probands vs controls	diagnosed probands in trios with affected parent(s)	GEL probands from control trios	135	872	0.208214	-0.0226687	0.230882	0.0944587	0.0457432	0.0457432	0.0155	*
ADHD	probands vs controls	probands in trios with de novo diagnoses whose parents are unaffected	GEL probands from control trios	746	872	0.0248949	-0.0226687	0.0475636	0.049989	-0.0504148	-0.0504148	0.342
ADHD	parents vs controls	unaffected parents of undiganosed probands	GEL probands from control trios	5732	872	0.0913236	-0.0226687	0.113992	0.0359391	0.0435517	0.0435517	0.00155	**
ADHD	parents vs controls	affected parents of undiganosed probands	GEL probands from control trios	518	872	0.238825	-0.0226687	0.261494	0.0558271	0.152073	0.152073	3.18e-06	**
ADHD	parents vs controls	unaffected parents of diagnosed probands	GEL probands from control trios	1900	872	0.0589698	-0.0226687	0.0816385	0.0406323	0.00199909	0.00199909	0.0447	*
ADHD	parents vs controls	affected parents of diganosed probands	GEL probands from control trios	178	872	0.254171	-0.0226687	0.27684	0.086729	0.106851	0.106851	0.0016	**
ADHD	parents vs controls	unaffected parents of probands with de novo diagnoses	GEL probands from control trios	1492	872	0.0394431	-0.0226687	0.0621118	0.0423721	-0.0209375	-0.0209375	0.143
ADHD	probands vs controls	all probands	GEL parents from control trios	10501	1744	0.140469	-0.0289087	0.169378	0.0261366	0.11815	0.11815	1.11e-10	**
ADHD	probands vs controls	undiagnosed probands	GEL parents from control trios	6345	1744	0.169454	-0.0289087	0.198363	0.0273862	0.144686	0.144686	5.63e-13	**
ADHD	probands vs controls	diagnosed probands	GEL parents from control trios	3821	1744	0.0903241	-0.0289087	0.119233	0.0292302	0.0619417	0.0619417	4.62e-05	**
ADHD	probands vs controls	probands in trios	GEL parents from control trios	4564	1744	0.0873971	-0.0289087	0.116306	0.0285378	0.0603717	0.0603717	4.7e-05	**
ADHD	probands vs controls	undiagnosed probands in trios with unaffected parents	GEL parents from control trios	2866	1744	0.0913769	-0.0289087	0.120286	0.0308488	0.059822	0.059822	9.82e-05	**
ADHD	probands vs controls	undiagnosed probands in trios with affected parent(s)	GEL parents from control trios	418	1744	0.179281	-0.0289087	0.20819	0.0554357	0.0995357	0.0995357	0.000189	**
ADHD	probands vs controls	diagnosed probands in trios with unaffected parents	GEL parents from control trios	950	1744	0.0201692	-0.0289087	0.0490778	0.0408891	-0.0310648	-0.0310648	0.23
ADHD	probands vs controls	diagnosed probands in trios with affected parent(s)	GEL parents from control trios	135	1744	0.208214	-0.0289087	0.237122	0.0916271	0.0575332	0.0575332	0.0106	*
ADHD	probands vs controls	probands in trios with de novo diagnoses whose parents are unaffected	GEL parents from control trios	746	1744	0.0248949	-0.0289087	0.0538036	0.0444068	-0.0332338	-0.0332338	0.226
ADHD	parents vs controls	unaffected parents of undiganosed probands	GEL parents from control trios	5732	1744	0.0913236	-0.0289087	0.120232	0.027653	0.0660324	0.0660324	1.42e-05	**
ADHD	parents vs controls	affected parents of undiganosed probands	GEL parents from control trios	518	1744	0.238825	-0.0289087	0.267734	0.0508895	0.16799	0.16799	1.82e-07	**
ADHD	parents vs controls	unaffected parents of diagnosed probands	GEL parents from control trios	1900	1744	0.0589698	-0.0289087	0.0878784	0.0335269	0.0221656	0.0221656	0.0088	**
ADHD	parents vs controls	affected parents of diganosed probands	GEL parents from control trios	178	1744	0.254171	-0.0289087	0.28308	0.0836361	0.119153	0.119153	0.00085	**
ADHD	parents vs controls	unaffected parents of probands with de novo diagnoses	GEL parents from control trios	1492	1744	0.0394431	-0.0289087	0.0683517	0.0356155	-0.0014546	-0.0014546	0.0551
ADHD	probands vs controls	all probands	ALSPAC children	10501	8179	0.140469	0.0100587	0.130411	0.0150242	0.100963	0.100963	4.29e-18	**
ADHD	probands vs controls	undiagnosed probands	ALSPAC children	6345	8179	0.169454	0.0100587	0.159395	0.0171058	0.125868	0.125868	1.36e-20	**
ADHD	probands vs controls	diagnosed probands	ALSPAC children	3821	8179	0.0903241	0.0100587	0.0802654	0.019925	0.0412123	0.0412123	5.67e-05	**
ADHD	probands vs controls	probands in trios	ALSPAC children	4564	8179	0.0873971	0.0100587	0.0773383	0.0188947	0.0403047	0.0403047	4.29e-05	**
ADHD	probands vs controls	undiagnosed probands in trios with unaffected parents	ALSPAC children	2866	8179	0.0913769	0.0100587	0.0813182	0.0222318	0.0377439	0.0377439	0.000257	**
ADHD	probands vs controls	undiagnosed probands in trios with affected parent(s)	ALSPAC children	418	8179	0.179281	0.0100587	0.169222	0.0511441	0.0689797	0.0689797	0.00101	**
ADHD	probands vs controls	diagnosed probands in trios with unaffected parents	ALSPAC children	950	8179	0.0201692	0.0100587	0.0101104	0.03485	-0.0581956	-0.0581956	0.772
ADHD	probands vs controls	diagnosed probands in trios with affected parent(s)	ALSPAC children	135	8179	0.208214	0.0100587	0.198155	0.0890962	0.0235264	0.0235264	0.0278	*
ADHD	probands vs controls	probands in trios with de novo diagnoses whose parents are unaffected	ALSPAC children	746	8179	0.0248949	0.0100587	0.0148362	0.0389175	-0.0614421	-0.0614421	0.703
ADHD	parents vs controls	unaffected parents of undiganosed probands	ALSPAC children	5732	8179	0.0913236	0.0100587	0.0812649	0.0175298	0.0469066	0.0469066	3.59e-06	**
ADHD	parents vs controls	affected parents of undiganosed probands	ALSPAC children	518	8179	0.238825	0.0100587	0.228766	0.0461773	0.138259	0.138259	9.53e-07	**
ADHD	parents vs controls	unaffected parents of diagnosed probands	ALSPAC children	1900	8179	0.0589698	0.0100587	0.048911	0.0258197	-0.0016957	-0.0016957	0.0583
ADHD	parents vs controls	affected parents of diganosed probands	ALSPAC children	178	8179	0.254171	0.0100587	0.244113	0.0808554	0.0856361	0.0856361	0.0029	**
ADHD	parents vs controls	unaffected parents of probands with de novo diagnoses	ALSPAC children	1492	8179	0.0394431	0.0100587	0.0293843	0.0284792	-0.0264349	-0.0264349	0.302
ADHD	probands vs controls	all probands	ALSPAC children from trios	10501	1434	0.140469	-0.192137	0.332606	0.0288804	0.276001	0.276001	1.09e-29	**
ADHD	probands vs controls	undiagnosed probands	ALSPAC children from trios	6345	1434	0.169454	-0.192137	0.361591	0.030016	0.30276	0.30276	2.21e-32	**
ADHD	probands vs controls	diagnosed probands	ALSPAC children from trios	3821	1434	0.0903241	-0.192137	0.282461	0.0317074	0.220315	0.220315	9.61e-19	**
ADHD	probands vs controls	probands in trios	ALSPAC children from trios	4564	1434	0.0873971	-0.192137	0.279534	0.0310703	0.218636	0.218636	4.6e-19	**
ADHD	probands vs controls	undiagnosed probands in trios with unaffected parents	ALSPAC children from trios	2866	1434	0.0913769	-0.192137	0.283514	0.0332055	0.218431	0.218431	2.18e-17	**
ADHD	probands vs controls	undiagnosed probands in trios with affected parent(s)	ALSPAC children from trios	418	1434	0.179281	-0.192137	0.371418	0.0567809	0.260127	0.260127	1.2e-10	**
ADHD	probands vs controls	diagnosed probands in trios with unaffected parents	ALSPAC children from trios	950	1434	0.0201692	-0.192137	0.212306	0.0426952	0.128624	0.128624	7.16e-07	**
ADHD	probands vs controls	diagnosed probands in trios with affected parent(s)	ALSPAC children from trios	135	1434	0.208214	-0.192137	0.400351	0.0924472	0.219154	0.219154	2.61e-05	**
ADHD	probands vs controls	probands in trios with de novo diagnoses whose parents are unaffected	ALSPAC children from trios	746	1434	0.0248949	-0.192137	0.217032	0.0460752	0.126724	0.126724	2.7e-06	**
ADHD	parents vs controls	unaffected parents of undiganosed probands	ALSPAC children from trios	5732	1434	0.0913236	-0.192137	0.283461	0.0302596	0.224152	0.224152	1.77e-20	**
ADHD	parents vs controls	affected parents of undiganosed probands	ALSPAC children from trios	518	1434	0.238825	-0.192137	0.430962	0.0523516	0.328353	0.328353	6.27e-16	**
ADHD	parents vs controls	unaffected parents of diagnosed probands	ALSPAC children from trios	1900	1434	0.0589698	-0.192137	0.251107	0.0357073	0.18112	0.18112	2.49e-12	**
ADHD	parents vs controls	affected parents of diganosed probands	ALSPAC children from trios	178	1434	0.254171	-0.192137	0.446308	0.0845337	0.280622	0.280622	3.11e-07	**
ADHD	parents vs controls	unaffected parents of probands with de novo diagnoses	ALSPAC children from trios	1492	1434	0.0394431	-0.192137	0.23158	0.0376752	0.157737	0.157737	8.99e-10	**
ADHD	probands vs controls	all probands	ALSPAC parents from trios	10501	2868	0.140469	-0.168291	0.30876	0.0216156	0.266393	0.266393	2.57e-45	**
ADHD	probands vs controls	undiagnosed probands	ALSPAC parents from trios	6345	2868	0.169454	-0.168291	0.337745	0.0231109	0.292447	0.292447	1.72e-47	**
ADHD	probands vs controls	diagnosed probands	ALSPAC parents from trios	3821	2868	0.0903241	-0.168291	0.258615	0.0252688	0.209088	0.209088	2.18e-24	**
ADHD	probands vs controls	probands in trios	ALSPAC parents from trios	4564	2868	0.0873971	-0.168291	0.255688	0.0244646	0.207737	0.207737	2.36e-25	**
ADHD	probands vs controls	undiagnosed probands in trios with unaffected parents	ALSPAC parents from trios	2866	2868	0.0913769	-0.168291	0.259668	0.0271249	0.206503	0.206503	1.5e-21	**
ADHD	probands vs controls	undiagnosed probands in trios with affected parent(s)	ALSPAC parents from trios	418	2868	0.179281	-0.168291	0.347571	0.053453	0.242804	0.242804	1.78e-10	**
ADHD	probands vs controls	diagnosed probands in trios with unaffected parents	ALSPAC parents from trios	950	2868	0.0201692	-0.168291	0.18846	0.038158	0.11367	0.11367	8.66e-07	**
ADHD	probands vs controls	diagnosed probands in trios with affected parent(s)	ALSPAC parents from trios	135	2868	0.208214	-0.168291	0.376504	0.0904413	0.199239	0.199239	5.33e-05	**
ADHD	probands vs controls	probands in trios with de novo diagnoses whose parents are unaffected	ALSPAC parents from trios	746	2868	0.0248949	-0.168291	0.193186	0.0419056	0.111051	0.111051	4.47e-06	**
ADHD	parents vs controls	unaffected parents of undiganosed probands	ALSPAC parents from trios	5732	2868	0.0913236	-0.168291	0.259614	0.0234265	0.213698	0.213698	2.97e-28	**
ADHD	parents vs controls	affected parents of undiganosed probands	ALSPAC parents from trios	518	2868	0.238825	-0.168291	0.407116	0.0487222	0.31162	0.31162	3.35e-16	**
ADHD	parents vs controls	unaffected parents of diagnosed probands	ALSPAC parents from trios	1900	2868	0.0589698	-0.168291	0.22726	0.0301358	0.168194	0.168194	5.7e-14	**
ADHD	parents vs controls	affected parents of diganosed probands	ALSPAC parents from trios	178	2868	0.254171	-0.168291	0.422462	0.0823353	0.261085	0.261085	6.86e-07	**
ADHD	parents vs controls	unaffected parents of probands with de novo diagnoses	ALSPAC parents from trios	1492	2868	0.0394431	-0.168291	0.207734	0.0324434	0.144145	0.144145	1.76e-10	**
ADHD	probands vs controls	all probands	MCS children	10501	6036	0.140469	0.0605066	0.0799627	0.0165345	0.0475551	0.0475551	1.34e-06	**
ADHD	probands vs controls	undiagnosed probands	MCS children	6345	6036	0.169454	0.0605066	0.108947	0.0184464	0.0727924	0.0727924	3.59e-09	**
ADHD	probands vs controls	diagnosed probands	MCS children	3821	6036	0.0903241	0.0605066	0.0298176	0.0210872	-0.0115134	-0.0115134	0.157
ADHD	probands vs controls	probands in trios	MCS children	4564	6036	0.0873971	0.0605066	0.0268905	0.0201165	-0.0125378	-0.0125378	0.181
ADHD	probands vs controls	undiagnosed probands in trios with unaffected parents	MCS children	2866	6036	0.0913769	0.0605066	0.0308703	0.0232791	-0.0147566	-0.0147566	0.185
ADHD	probands vs controls	undiagnosed probands in trios with affected parent(s)	MCS children	418	6036	0.179281	0.0605066	0.118774	0.0516079	0.0176227	0.0176227	0.0218	*
ADHD	probands vs controls	diagnosed probands in trios with unaffected parents	MCS children	950	6036	0.0201692	0.0605066	-0.0403374	0.0355273	-0.109971	-0.109971	0.256
ADHD	probands vs controls	diagnosed probands in trios with affected parent(s)	MCS children	135	6036	0.208214	0.0605066	0.147707	0.0893633	-0.0274449	-0.0274449	0.101
ADHD	probands vs controls	probands in trios with de novo diagnoses whose parents are unaffected	MCS children	746	6036	0.0248949	0.0605066	-0.0356116	0.0395251	-0.113081	-0.113081	0.368
ADHD	parents vs controls	unaffected parents of undiganosed probands	MCS children	5732	6036	0.0913236	0.0605066	0.0308171	0.0188403	-0.0061099	-0.0061099	0.102
ADHD	parents vs controls	affected parents of undiganosed probands	MCS children	518	6036	0.238825	0.0605066	0.178318	0.0466905	0.086805	0.086805	0.000148	**
ADHD	parents vs controls	unaffected parents of diagnosed probands	MCS children	1900	6036	0.0589698	0.0605066	-0.0015368	0.0267268	-0.0539214	-0.0539214	0.954
ADHD	parents vs controls	affected parents of diganosed probands	MCS children	178	6036	0.254171	0.0605066	0.193665	0.0811496	0.0346117	0.0346117	0.018	*
ADHD	parents vs controls	unaffected parents of probands with de novo diagnoses	MCS children	1492	6036	0.0394431	0.0605066	-0.0210635	0.0293041	-0.0784995	-0.0784995	0.472
ADHD	probands vs controls	all probands	MCS children from trios	10501	2498	0.140469	-0.0443524	0.184822	0.022256	0.1412	0.1412	1.37e-16	**
ADHD	probands vs controls	undiagnosed probands	MCS children from trios	6345	2498	0.169454	-0.0443524	0.213806	0.023711	0.167333	0.167333	2.75e-19	**
ADHD	probands vs controls	diagnosed probands	MCS children from trios	3821	2498	0.0903241	-0.0443524	0.134677	0.0258188	0.0840716	0.0840716	1.89e-07	**
ADHD	probands vs controls	probands in trios	MCS children from trios	4564	2498	0.0873971	-0.0443524	0.131749	0.0250323	0.0826862	0.0826862	1.47e-07	**
ADHD	probands vs controls	undiagnosed probands in trios with unaffected parents	MCS children from trios	2866	2498	0.0913769	-0.0443524	0.135729	0.027638	0.0815589	0.0815589	9.33e-07	**
ADHD	probands vs controls	undiagnosed probands in trios with affected parent(s)	MCS children from trios	418	2498	0.179281	-0.0443524	0.223633	0.0537152	0.118351	0.118351	3.63e-05	**
ADHD	probands vs controls	diagnosed probands in trios with unaffected parents	MCS children from trios	950	2498	0.0201692	-0.0443524	0.0645216	0.0385244	-0.0109863	-0.0109863	0.0942
ADHD	probands vs controls	diagnosed probands in trios with affected parent(s)	MCS children from trios	135	2498	0.208214	-0.0443524	0.252566	0.0905965	0.0749968	0.0749968	0.006	**
ADHD	probands vs controls	probands in trios with de novo diagnoses whose parents are unaffected	MCS children from trios	746	2498	0.0248949	-0.0443524	0.0692473	0.0422395	-0.0135421	-0.0135421	0.101
ADHD	parents vs controls	unaffected parents of undiganosed probands	MCS children from trios	5732	2498	0.0913236	-0.0443524	0.135676	0.0240187	0.0885994	0.0885994	1.71e-08	**
ADHD	parents vs controls	affected parents of undiganosed probands	MCS children from trios	518	2498	0.238825	-0.0443524	0.283177	0.0490097	0.187118	0.187118	1.12e-08	**
ADHD	parents vs controls	unaffected parents of diagnosed probands	MCS children from trios	1900	2498	0.0589698	-0.0443524	0.103322	0.0305984	0.0433492	0.0433492	0.000741	**
ADHD	parents vs controls	affected parents of diganosed probands	MCS children from trios	178	2498	0.254171	-0.0443524	0.298524	0.0825058	0.136813	0.136813	0.000376	**
ADHD	parents vs controls	unaffected parents of probands with de novo diagnoses	MCS children from trios	1492	2498	0.0394431	-0.0443524	0.0837955	0.0328736	0.0193633	0.0193633	0.0109	*
ADHD	probands vs controls	all probands	MCS children from trios, weighted	10501	2445	0.140469	-0.0256252	0.166094	0.0221354	0.122709	0.122709	7.69e-14	**
ADHD	probands vs controls	undiagnosed probands	MCS children from trios, weighted	6345	2445	0.169454	-0.0256252	0.195079	0.0235978	0.148827	0.148827	1.78e-16	**
ADHD	probands vs controls	diagnosed probands	MCS children from trios, weighted	3821	2445	0.0903241	-0.0256252	0.115949	0.0257149	0.0655481	0.0655481	6.65e-06	**
ADHD	probands vs controls	probands in trios	MCS children from trios, weighted	4564	2445	0.0873971	-0.0256252	0.113022	0.024925	0.0641692	0.0641692	5.9e-06	**
ADHD	probands vs controls	undiagnosed probands in trios with unaffected parents	MCS children from trios, weighted	2866	2445	0.0913769	-0.0256252	0.117002	0.0275409	0.063022	0.063022	2.19e-05	**
ADHD	probands vs controls	undiagnosed probands in trios with affected parent(s)	MCS children from trios, weighted	418	2445	0.179281	-0.0256252	0.204906	0.0536653	0.0997221	0.0997221	0.00015	**
ADHD	probands vs controls	diagnosed probands in trios with unaffected parents	MCS children from trios, weighted	950	2445	0.0201692	-0.0256252	0.0457943	0.0384548	-0.0295771	-0.0295771	0.234
ADHD	probands vs controls	diagnosed probands in trios with affected parent(s)	MCS children from trios, weighted	135	2445	0.208214	-0.0256252	0.233839	0.090567	0.0563276	0.0563276	0.0108	*
ADHD	probands vs controls	probands in trios with de novo diagnoses whose parents are unaffected	MCS children from trios, weighted	746	2445	0.0248949	-0.0256252	0.0505201	0.0421761	-0.032145	-0.032145	0.231
ADHD	parents vs controls	unaffected parents of undiganosed probands	MCS children from trios, weighted	5732	2445	0.0913236	-0.0256252	0.116949	0.0239069	0.0700912	0.0700912	1.03e-06	**
ADHD	parents vs controls	affected parents of undiganosed probands	MCS children from trios, weighted	518	2445	0.238825	-0.0256252	0.26445	0.048955	0.168498	0.168498	8.93e-08	**
ADHD	parents vs controls	unaffected parents of diagnosed probands	MCS children from trios, weighted	1900	2445	0.0589698	-0.0256252	0.0845949	0.0305108	0.0247938	0.0247938	0.00559	**
ADHD	parents vs controls	affected parents of diganosed probands	MCS children from trios, weighted	178	2445	0.254171	-0.0256252	0.279797	0.0824733	0.118149	0.118149	0.000835	**
ADHD	parents vs controls	unaffected parents of probands with de novo diagnoses	MCS children from trios, weighted	1492	2445	0.0394431	-0.0256252	0.0650682	0.032792	0.00079595	0.00079595	0.0473	*
ADHD	probands vs controls	all probands	MCS parents from trios	10501	4996	0.140469	-0.0506577	0.191127	0.01728	0.157258	0.157258	2.83e-28	**
ADHD	probands vs controls	undiagnosed probands	MCS parents from trios	6345	4996	0.169454	-0.0506577	0.220112	0.0191176	0.182641	0.182641	1.69e-30	**
ADHD	probands vs controls	diagnosed probands	MCS parents from trios	3821	4996	0.0903241	-0.0506577	0.140982	0.0216767	0.0984955	0.0984955	8.29e-11	**
ADHD	probands vs controls	probands in trios	MCS parents from trios	4564	4996	0.0873971	-0.0506577	0.138055	0.0207336	0.097417	0.097417	2.92e-11	**
ADHD	probands vs controls	undiagnosed probands in trios with unaffected parents	MCS parents from trios	2866	4996	0.0913769	-0.0506577	0.142035	0.0238144	0.0953585	0.0953585	2.6e-09	**
ADHD	probands vs controls	undiagnosed probands in trios with affected parent(s)	MCS parents from trios	418	4996	0.179281	-0.0506577	0.229939	0.0518516	0.128309	0.128309	1.14e-05	**
ADHD	probands vs controls	diagnosed probands in trios with unaffected parents	MCS parents from trios	950	4996	0.0201692	-0.0506577	0.0708269	0.0358803	0.00050147	0.00050147	0.0486	*
ADHD	probands vs controls	diagnosed probands in trios with affected parent(s)	MCS parents from trios	135	4996	0.208214	-0.0506577	0.258871	0.0895042	0.0834432	0.0834432	0.00443	**
ADHD	probands vs controls	probands in trios with de novo diagnoses whose parents are unaffected	MCS parents from trios	746	4996	0.0248949	-0.0506577	0.0755527	0.0398428	-0.0025391	-0.0025391	0.0582
ADHD	parents vs controls	unaffected parents of undiganosed probands	MCS parents from trios	5732	4996	0.0913236	-0.0506577	0.141981	0.0194978	0.103766	0.103766	3.53e-13	**
ADHD	parents vs controls	affected parents of undiganosed probands	MCS parents from trios	518	4996	0.238825	-0.0506577	0.289483	0.0469597	0.197442	0.197442	1.27e-09	**
ADHD	parents vs controls	unaffected parents of diagnosed probands	MCS parents from trios	1900	4996	0.0589698	-0.0506577	0.109628	0.0271944	0.0563266	0.0563266	5.67e-05	**
ADHD	parents vs controls	affected parents of diganosed probands	MCS parents from trios	178	4996	0.254171	-0.0506577	0.304829	0.0813048	0.145472	0.145472	0.000236	**
ADHD	parents vs controls	unaffected parents of probands with de novo diagnoses	MCS parents from trios	1492	4996	0.0394431	-0.0506577	0.0901008	0.0297311	0.0318278	0.0318278	0.00247	**
SCZ	between controls	UKHLS controls	GEL controls	9270	13667	-0.0295834	0.0200657	-0.0496491	0.0134702	-0.0760506	-0.0760506	0.000229	**
SCZ	between controls	UKHLS controls	GEL cancer controls	9270	10469	-0.0295834	0.0287988	-0.0583822	0.0142737	-0.0863587	-0.0863587	4.33e-05	**
SCZ	between controls	UKHLS controls	GEL unaffected relatives of rare disease patients without neurodevelopmental conditions	9270	3198	-0.0295834	-0.0085231	-0.0210603	0.0204521	-0.0611464	-0.0611464	0.303
SCZ	between controls	UKHLS controls	GEL probands from control trios	9270	872	-0.0295834	-0.031135	0.00155166	0.0342187	-0.0655171	-0.0655171	0.964
SCZ	between controls	UKHLS controls	GEL parents from control trios	9270	1744	-0.0295834	-0.0366528	0.00706941	0.0268027	-0.0454639	-0.0454639	0.792
SCZ	between controls	UKHLS controls	ALSPAC children	9270	8179	-0.0295834	0.00619702	-0.0357804	0.0152653	-0.0657004	-0.0657004	0.0191	*
SCZ	between controls	UKHLS controls	ALSPAC children from trios	9270	1434	-0.0295834	-0.076749	0.0471656	0.0282903	-0.0082833	-0.0082833	0.0956
SCZ	between controls	UKHLS controls	ALSPAC parents from trios	9270	2868	-0.0295834	-0.0475361	0.0179527	0.0211226	-0.0234476	-0.0234476	0.395
SCZ	between controls	UKHLS controls	MCS children	9270	6036	-0.0295834	0.00304003	-0.0326234	0.0164636	-0.064892	-0.064892	0.0476	*
SCZ	between controls	UKHLS controls	MCS children, weighted	9270	5870	-0.0295834	-0.0031902	-0.0263932	0.0166563	-0.0590395	-0.0590395	0.113
SCZ	between controls	UKHLS controls	MCS children from trios	9270	2498	-0.0295834	-0.0587486	0.0291653	0.0225706	-0.0150731	-0.0150731	0.196
SCZ	between controls	UKHLS controls	MCS children from trios, weighted	9270	2445	-0.0295834	-0.0694129	0.0398295	0.0228901	-0.0050352	-0.0050352	0.0819
SCZ	between controls	UKHLS controls	MCS parents from trios	9270	4996	-0.0295834	-0.046821	0.0172376	0.017342	-0.0167527	-0.0167527	0.32
SCZ	between controls	GEL controls	GEL cancer controls	13667	10469	0.0200657	0.0287988	-0.0087331	0.0129498	-0.0341147	-0.0341147	0.5
SCZ	between controls	GEL controls	GEL unaffected relatives of rare disease patients without neurodevelopmental conditions	13667	3198	0.0200657	-0.0085231	0.0285888	0.0195511	-0.0097315	-0.0097315	0.144
SCZ	between controls	GEL controls	GEL probands from control trios	13667	872	0.0200657	-0.031135	0.0512007	0.033688	-0.0148277	-0.0148277	0.129
SCZ	between controls	GEL controls	GEL parents from control trios	13667	1744	0.0200657	-0.0366528	0.0567185	0.0261217	0.00551993	0.00551993	0.03	*
SCZ	between controls	GEL controls	ALSPAC children	13667	8179	0.0200657	0.00619702	0.0138687	0.0140353	-0.0136404	-0.0136404	0.323
SCZ	between controls	GEL controls	ALSPAC children from trios	13667	1434	0.0200657	-0.076749	0.0968147	0.0276459	0.0426287	0.0426287	0.000473	**
SCZ	between controls	GEL controls	ALSPAC parents from trios	13667	2868	0.0200657	-0.0475361	0.0676018	0.0202515	0.0279088	0.0279088	0.000851	**
SCZ	between controls	GEL controls	MCS children	13667	6036	0.0200657	0.00304003	0.0170257	0.01533	-0.0130211	-0.0130211	0.267
SCZ	between controls	GEL controls	MCS children, weighted	13667	5870	0.0200657	-0.0031902	0.0232559	0.0155367	-0.0071961	-0.0071961	0.134
SCZ	between controls	GEL controls	MCS children from trios	13667	2498	0.0200657	-0.0587486	0.0788143	0.0217575	0.0361696	0.0361696	0.000296	**
SCZ	between controls	GEL controls	MCS children from trios, weighted	13667	2445	0.0200657	-0.0694129	0.0894786	0.0220888	0.0461845	0.0461845	5.22e-05	**
SCZ	between controls	GEL controls	MCS parents from trios	13667	4996	0.0200657	-0.046821	0.0668866	0.0162697	0.0349981	0.0349981	3.97e-05	**
SCZ	between controls	GEL cancer controls	GEL unaffected relatives of non-NDC rare disease cases	10469	3198	0.0287988	-0.0085231	0.0373219	0.0201132	-0.0021	-0.0021	0.0636
SCZ	between controls	GEL cancer controls	GEL probands from control trios	10469	872	0.0287988	-0.031135	0.0599338	0.0340173	-0.00674	-0.00674	0.0784
SCZ	between controls	GEL cancer controls	GEL parents from control trios	10469	1744	0.0287988	-0.0366528	0.0654516	0.026545	0.0134234	0.0134234	0.0137	*
SCZ	between controls	GEL cancer controls	ALSPAC children	10469	8179	0.0287988	0.00619702	0.0226018	0.0148082	-0.0064223	-0.0064223	0.127
SCZ	between controls	GEL cancer controls	ALSPAC children from trios	10469	1434	0.0287988	-0.076749	0.105548	0.0280462	0.0505772	0.0505772	0.000173	**
SCZ	between controls	GEL cancer controls	ALSPAC parents from trios	10469	2868	0.0287988	-0.0475361	0.0763349	0.0207947	0.0355774	0.0355774	0.000244	**
SCZ	between controls	GEL cancer controls	MCS children	10469	6036	0.0287988	0.00304003	0.0257588	0.0160406	-0.0056809	-0.0056809	0.108
SCZ	between controls	GEL cancer controls	MCS children, weighted	10469	5870	0.0287988	-0.0031902	0.031989	0.0162384	0.00016181	0.00016181	0.0489	*
SCZ	between controls	GEL cancer controls	MCS children from trios	10469	2498	0.0287988	-0.0587486	0.0875474	0.022264	0.0439101	0.0439101	8.57e-05	**
SCZ	between controls	GEL cancer controls	MCS children from trios, weighted	10469	2445	0.0287988	-0.0694129	0.0982116	0.0225878	0.0539395	0.0539395	1.41e-05	**
SCZ	between controls	GEL cancer controls	MCS parents from trios	10469	4996	0.0287988	-0.046821	0.0756197	0.0169409	0.0424155	0.0424155	8.14e-06	**
SCZ	between controls	GEL unaffected relatives of non-NDC rare disease cases	GEL probands from control trios	3198	872	-0.0085231	-0.031135	0.022612	0.0370368	-0.0499802	-0.0499802	0.542
SCZ	between controls	GEL unaffected relatives of non-NDC rare disease cases	GEL parents from control trios	3198	1744	-0.0085231	-0.0366528	0.0281297	0.0303181	-0.0312938	-0.0312938	0.354
SCZ	between controls	GEL unaffected relatives of non-NDC rare disease cases	ALSPAC children	3198	8179	-0.0085231	0.00619702	-0.0147201	0.0208286	-0.0555442	-0.0555442	0.48
SCZ	between controls	GEL unaffected relatives of non-NDC rare disease cases	ALSPAC children from trios	3198	1434	-0.0085231	-0.076749	0.0682259	0.0316408	0.00620992	0.00620992	0.0311	*
SCZ	between controls	GEL unaffected relatives of non-NDC rare disease cases	ALSPAC parents from trios	3198	2868	-0.0085231	-0.0475361	0.039013	0.0254356	-0.0108407	-0.0108407	0.125
SCZ	between controls	GEL unaffected relatives of non-NDC rare disease cases	MCS children	3198	6036	-0.0085231	0.00304003	-0.0115631	0.0217221	-0.0541385	-0.0541385	0.595
SCZ	between controls	GEL unaffected relatives of non-NDC rare disease cases	MCS children, weighted	3198	5870	-0.0085231	-0.0031902	-0.0053329	0.0218686	-0.0481953	-0.0481953	0.807
SCZ	between controls	GEL unaffected relatives of non-NDC rare disease cases	MCS children from trios	3198	2498	-0.0085231	-0.0587486	0.0502256	0.0266502	-0.0020089	-0.0020089	0.0595
SCZ	between controls	GEL unaffected relatives of non-NDC rare disease cases	MCS children from trios, weighted	3198	2445	-0.0085231	-0.0694129	0.0608898	0.0269214	0.00812392	0.00812392	0.0238	*
SCZ	between controls	GEL unaffected relatives of non-NDC rare disease cases	MCS parents from trios	3198	4996	-0.0085231	-0.046821	0.0382979	0.0223952	-0.0055967	-0.0055967	0.0873
SCZ	between controls	GEL probands from control trios	GEL parents from control trios	872	1744	-0.031135	-0.0366528	0.00551774	0.0408879	-0.0746225	-0.0746225	0.893
SCZ	between controls	GEL probands from control trios	ALSPAC children	872	8179	-0.031135	0.00619702	-0.037332	0.0344451	-0.104844	-0.104844	0.279
SCZ	between controls	GEL probands from control trios	ALSPAC children from trios	872	1434	-0.031135	-0.076749	0.0456139	0.0418781	-0.0364671	-0.0364671	0.276
SCZ	between controls	GEL probands from control trios	ALSPAC parents from trios	872	2868	-0.031135	-0.0475361	0.0164011	0.0374112	-0.056925	-0.056925	0.661
SCZ	between controls	GEL probands from control trios	MCS children	872	6036	-0.031135	0.00304003	-0.0341751	0.0349926	-0.102761	-0.102761	0.329
SCZ	between controls	GEL probands from control trios	MCS children, weighted	872	5870	-0.031135	-0.0031902	-0.0279448	0.0350837	-0.0967089	-0.0967089	0.426
SCZ	between controls	GEL probands from control trios	MCS children from trios	872	2498	-0.031135	-0.0587486	0.0276136	0.0382474	-0.0473514	-0.0473514	0.47
SCZ	between controls	GEL probands from control trios	MCS children from trios, weighted	872	2445	-0.031135	-0.0694129	0.0382778	0.0384369	-0.0370584	-0.0370584	0.319
SCZ	between controls	GEL probands from control trios	MCS parents from trios	872	4996	-0.031135	-0.046821	0.0156859	0.0354144	-0.0537263	-0.0537263	0.658
SCZ	between controls	GEL parents from control trios	ALSPAC children	1744	8179	-0.0366528	0.00619702	-0.0428498	0.0270911	-0.0959484	-0.0959484	0.114
SCZ	between controls	GEL parents from control trios	ALSPAC children from trios	1744	1434	-0.0366528	-0.076749	0.0400962	0.0360726	-0.0306062	-0.0306062	0.266
SCZ	between controls	GEL parents from control trios	ALSPAC parents from trios	1744	2868	-0.0366528	-0.0475361	0.0108833	0.0307744	-0.0494345	-0.0494345	0.724
SCZ	between controls	GEL parents from control trios	MCS children	1744	6036	-0.0366528	0.00304003	-0.0396928	0.0277839	-0.0941493	-0.0941493	0.153
SCZ	between controls	GEL parents from control trios	MCS children, weighted	1744	5870	-0.0366528	-0.0031902	-0.0334626	0.0278986	-0.0881438	-0.0881438	0.23
SCZ	between controls	GEL parents from control trios	MCS children from trios	1744	2498	-0.0366528	-0.0587486	0.0220959	0.0317857	-0.0402041	-0.0402041	0.487
SCZ	between controls	GEL parents from control trios	MCS children from trios, weighted	1744	2445	-0.0366528	-0.0694129	0.0327601	0.0320134	-0.0299861	-0.0299861	0.306
SCZ	between controls	GEL parents from control trios	MCS parents from trios	1744	4996	-0.0366528	-0.046821	0.0101682	0.0283133	-0.0453258	-0.0453258	0.72
SCZ	between controls	ALSPAC children	ALSPAC children from trios	8179	1434	0.00619702	-0.076749	0.082946	0.0285636	0.0269612	0.0269612	0.00373	**
SCZ	between controls	ALSPAC children	ALSPAC parents from trios	8179	2868	0.00619702	-0.0475361	0.0537331	0.0214874	0.0116178	0.0116178	0.0124	*
SCZ	between controls	ALSPAC children	MCS children	8179	6036	0.00619702	0.00304003	0.00315698	0.0169291	-0.0300239	-0.0300239	0.852
SCZ	between controls	ALSPAC children	MCS children, weighted	8179	5870	0.00619702	-0.0031902	0.00938722	0.0171165	-0.0241612	-0.0241612	0.583
SCZ	between controls	ALSPAC children	MCS children from trios	8179	2498	0.00619702	-0.0587486	0.0649457	0.0229123	0.0200375	0.0200375	0.00461	**
SCZ	between controls	ALSPAC children	MCS children from trios, weighted	8179	2445	0.00619702	-0.0694129	0.0756099	0.0232272	0.0300846	0.0300846	0.00114	**
SCZ	between controls	ALSPAC children	MCS parents from trios	8179	4996	0.00619702	-0.046821	0.053018	0.0177845	0.0181604	0.0181604	0.00288	**
SCZ	between controls	ALSPAC children from trios	ALSPAC parents from trios	1434	2868	-0.076749	-0.0475361	-0.0292129	0.0320783	-0.0920863	-0.0920863	0.363
SCZ	between controls	ALSPAC children from trios	MCS children	1434	6036	-0.076749	0.00304003	-0.079789	0.0292216	-0.137063	-0.137063	0.00638	**
SCZ	between controls	ALSPAC children from trios	MCS children, weighted	1434	5870	-0.076749	-0.0031902	-0.0735588	0.0293306	-0.131047	-0.131047	0.0122	*
SCZ	between controls	ALSPAC children from trios	MCS children from trios	1434	2498	-0.076749	-0.0587486	-0.0180003	0.0330497	-0.0827778	-0.0827778	0.586
SCZ	between controls	ALSPAC children from trios	MCS children from trios, weighted	1434	2445	-0.076749	-0.0694129	-0.0073361	0.0332687	-0.0725428	-0.0725428	0.825
SCZ	between controls	ALSPAC children from trios	MCS parents from trios	1434	4996	-0.076749	-0.046821	-0.029928	0.0297253	-0.0881897	-0.0881897	0.314
SCZ	between controls	ALSPAC parents from trios	MCS children	2868	6036	-0.0475361	0.00304003	-0.0505761	0.0223546	-0.0943911	-0.0943911	0.0237	*
SCZ	between controls	ALSPAC parents from trios	MCS children, weighted	2868	5870	-0.0475361	-0.0031902	-0.0443459	0.0224969	-0.0884398	-0.0884398	0.0487	*
SCZ	between controls	ALSPAC parents from trios	MCS children from trios	2868	2498	-0.0475361	-0.0587486	0.0112126	0.0271682	-0.0420371	-0.0420371	0.68
SCZ	between controls	ALSPAC parents from trios	MCS children from trios, weighted	2868	2445	-0.0475361	-0.0694129	0.0218768	0.0274342	-0.0318943	-0.0318943	0.425
SCZ	between controls	ALSPAC parents from trios	MCS parents from trios	2868	4996	-0.0475361	-0.046821	-0.0007151	0.0230092	-0.0458131	-0.0458131	0.975
SCZ	between controls	MCS children	MCS children from trios	6036	2498	0.00304003	-0.0587486	0.0617887	0.0237275	0.0152828	0.0152828	0.00924	**
SCZ	between controls	MCS children	MCS children from trios, weighted	6036	2445	0.00304003	-0.0694129	0.0724529	0.0240317	0.0253509	0.0253509	0.00259	**
SCZ	between controls	MCS children	MCS parents from trios	6036	4996	0.00304003	-0.046821	0.049861	0.018823	0.0129679	0.0129679	0.00809	**
SCZ	between controls	MCS children, weighted	MCS children from trios	5870	2498	-0.0031902	-0.0587486	0.0555585	0.0238616	0.00878966	0.00878966	0.0199	*
SCZ	between controls	MCS children, weighted	MCS children from trios, weighted	5870	2445	-0.0031902	-0.0694129	0.0662227	0.0241641	0.0188611	0.0188611	0.00616	**
SCZ	between controls	MCS children, weighted	MCS parents from trios	5870	4996	-0.0031902	-0.046821	0.0436308	0.0189918	0.00640681	0.00640681	0.0216	*
SCZ	between controls	MCS children from trios	MCS parents from trios	2498	4996	-0.0587486	-0.046821	-0.0119277	0.0243452	-0.0596443	-0.0596443	0.624
SCZ	between controls	MCS children from trios, weighted	MCS parents from trios	2445	4996	-0.0694129	-0.046821	-0.0225919	0.0246417	-0.0708897	-0.0708897	0.359
SCZ	probands vs controls	all probands	UKHLS controls	10501	9270	0.077581	-0.0295834	0.107164	0.0143886	0.0789626	0.0789626	9.88e-14	**
SCZ	probands vs controls	undiagnosed probands	UKHLS controls	6345	9270	0.0811283	-0.0295834	0.110712	0.016439	0.0784914	0.0784914	1.71e-11	**
SCZ	probands vs controls	diagnosed probands	UKHLS controls	3821	9270	0.081032	-0.0295834	0.110615	0.0195412	0.0723145	0.0723145	1.57e-08	**
SCZ	probands vs controls	probands in trios	UKHLS controls	4564	9270	0.045645	-0.0295834	0.0752284	0.0183379	0.0392861	0.0392861	4.13e-05	**
SCZ	probands vs controls	undiagnosed probands in trios with unaffected parents	UKHLS controls	2866	9270	0.0542121	-0.0295834	0.0837954	0.021585	0.0414889	0.0414889	0.000105	**
SCZ	probands vs controls	undiagnosed probands in trios with affected parent(s)	UKHLS controls	418	9270	0.0884268	-0.0295834	0.11801	0.049869	0.0202669	0.0202669	0.0184	*
SCZ	probands vs controls	diagnosed probands in trios with unaffected parents	UKHLS controls	950	9270	0.0262435	-0.0295834	0.0558269	0.0358323	-0.0144045	-0.0144045	0.12
SCZ	probands vs controls	diagnosed probands in trios with affected parent(s)	UKHLS controls	135	9270	-0.0065661	-0.0295834	0.0230173	0.0841099	-0.141838	-0.141838	0.785
SCZ	probands vs controls	probands in trios with de novo diagnoses whose parents are unaffected	UKHLS controls	746	9270	0.0269559	-0.0295834	0.0565393	0.0400835	-0.0220244	-0.0220244	0.159
SCZ	parents vs controls	unaffected parents of undiganosed probands	UKHLS controls	5732	9270	0.0382858	-0.0295834	0.0678692	0.0167852	0.0349702	0.0349702	5.3e-05	**
SCZ	parents vs controls	affected parents of undiganosed probands	UKHLS controls	518	9270	0.0647221	-0.0295834	0.0943054	0.0466113	0.00294722	0.00294722	0.0435	*
SCZ	parents vs controls	unaffected parents of diagnosed probands	UKHLS controls	1900	9270	-0.0053085	-0.0295834	0.0242749	0.025485	-0.0256758	-0.0256758	0.341
SCZ	parents vs controls	affected parents of diganosed probands	UKHLS controls	178	9270	-0.0752278	-0.0295834	-0.0456445	0.0794437	-0.201354	-0.201354	0.566
SCZ	parents vs controls	unaffected parents of probands with de novo diagnoses	UKHLS controls	1492	9270	0.0013078	-0.0295834	0.0308912	0.0281479	-0.0242788	-0.0242788	0.273
SCZ	probands vs controls	all probands	GEL controls	10501	13667	0.077581	0.0200657	0.0575153	0.0130764	0.0318857	0.0318857	1.1e-05	**
SCZ	probands vs controls	undiagnosed probands	GEL controls	6345	13667	0.0811283	0.0200657	0.0610626	0.0153035	0.0310678	0.0310678	6.64e-05	**
SCZ	probands vs controls	diagnosed probands	GEL controls	3821	13667	0.081032	0.0200657	0.0609663	0.0185962	0.0245178	0.0245178	0.00105	**
SCZ	probands vs controls	probands in trios	GEL controls	4564	13667	0.045645	0.0200657	0.0255793	0.0173274	-0.0083823	-0.0083823	0.14
SCZ	probands vs controls	undiagnosed probands in trios with unaffected parents	GEL controls	2866	13667	0.0542121	0.0200657	0.0341464	0.0207333	-0.0064909	-0.0064909	0.0996
SCZ	probands vs controls	undiagnosed probands in trios with affected parent(s)	GEL controls	418	13667	0.0884268	0.0200657	0.0683611	0.0495063	-0.0286713	-0.0286713	0.168
SCZ	probands vs controls	diagnosed probands in trios with unaffected parents	GEL controls	950	13667	0.0262435	0.0200657	0.00617781	0.0353258	-0.0630608	-0.0630608	0.861
SCZ	probands vs controls	diagnosed probands in trios with affected parent(s)	GEL controls	135	13667	-0.0065661	0.0200657	-0.0266318	0.0838954	-0.191067	-0.191067	0.751
SCZ	probands vs controls	probands in trios with de novo diagnoses whose parents are unaffected	GEL controls	746	13667	0.0269559	0.0200657	0.00689021	0.0396314	-0.0707873	-0.0707873	0.862
SCZ	parents vs controls	unaffected parents of undiganosed probands	GEL controls	5732	13667	0.0382858	0.0200657	0.0182201	0.0156749	-0.0125026	-0.0125026	0.245
SCZ	parents vs controls	affected parents of undiganosed probands	GEL controls	518	13667	0.0647221	0.0200657	0.0446564	0.0462231	-0.0459409	-0.0459409	0.334
SCZ	parents vs controls	unaffected parents of diagnosed probands	GEL controls	1900	13667	-0.0053085	0.0200657	-0.0253742	0.0247678	-0.0739191	-0.0739191	0.306
SCZ	parents vs controls	affected parents of diganosed probands	GEL controls	178	13667	-0.0752278	0.0200657	-0.0952935	0.0792165	-0.250558	-0.250558	0.231
SCZ	parents vs controls	unaffected parents of probands with de novo diagnoses	GEL controls	1492	13667	0.0013078	0.0200657	-0.0187579	0.0275003	-0.0726584	-0.0726584	0.495
SCZ	probands vs controls	all probands	GEL cancer controls	10501	10469	0.077581	0.0287988	0.0487822	0.0139027	0.0215329	0.0215329	0.000451	**
SCZ	probands vs controls	undiagnosed probands	GEL cancer controls	6345	10469	0.0811283	0.0287988	0.0523295	0.0160154	0.0209394	0.0209394	0.00109	**
SCZ	probands vs controls	diagnosed probands	GEL cancer controls	3821	10469	0.081032	0.0287988	0.0522332	0.0191862	0.0146281	0.0146281	0.0065	**
SCZ	probands vs controls	probands in trios	GEL cancer controls	4564	10469	0.045645	0.0287988	0.0168462	0.0179592	-0.0183537	-0.0183537	0.348
SCZ	probands vs controls	undiagnosed probands in trios with unaffected parents	GEL cancer controls	2866	10469	0.0542121	0.0287988	0.0254133	0.0212641	-0.0162644	-0.0162644	0.232
SCZ	probands vs controls	undiagnosed probands in trios with affected parent(s)	GEL cancer controls	418	10469	0.0884268	0.0287988	0.059628	0.049731	-0.0378447	-0.0378447	0.231
SCZ	probands vs controls	diagnosed probands in trios with unaffected parents	GEL cancer controls	950	10469	0.0262435	0.0287988	-0.0025553	0.03564	-0.0724096	-0.0724096	0.943
SCZ	probands vs controls	diagnosed probands in trios with affected parent(s)	GEL cancer controls	135	10469	-0.0065661	0.0287988	-0.0353649	0.0840281	-0.20006	-0.20006	0.675
SCZ	probands vs controls	probands in trios with de novo diagnoses whose parents are unaffected	GEL cancer controls	746	10469	0.0269559	0.0287988	-0.0018429	0.0399116	-0.0800697	-0.0800697	0.963
SCZ	parents vs controls	unaffected parents of undiganosed probands	GEL cancer controls	5732	10469	0.0382858	0.0287988	0.00948702	0.0163706	-0.0225993	-0.0225993	0.562
SCZ	parents vs controls	affected parents of undiganosed probands	GEL cancer controls	518	10469	0.0647221	0.0287988	0.0359233	0.0464636	-0.0551454	-0.0551454	0.44
SCZ	parents vs controls	unaffected parents of diagnosed probands	GEL cancer controls	1900	10469	-0.0053085	0.0287988	-0.0341073	0.0252139	-0.0835265	-0.0835265	0.176
SCZ	parents vs controls	affected parents of diganosed probands	GEL cancer controls	178	10469	-0.0752278	0.0287988	-0.104027	0.0793571	-0.259567	-0.259567	0.192
SCZ	parents vs controls	unaffected parents of probands with de novo diagnoses	GEL cancer controls	1492	10469	0.0013078	0.0287988	-0.027491	0.0279027	-0.0821802	-0.0821802	0.325
SCZ	probands vs controls	all probands	GEL unaffected relatives of non-NDC rare disease cases	10501	3198	0.077581	-0.0085231	0.0861041	0.0201949	0.0465221	0.0465221	2.05e-05	**
SCZ	probands vs controls	undiagnosed probands	GEL unaffected relatives of non-NDC rare disease cases	6345	3198	0.0811283	-0.0085231	0.0896514	0.0217035	0.0471126	0.0471126	3.66e-05	**
SCZ	probands vs controls	diagnosed probands	GEL unaffected relatives of non-NDC rare disease cases	3821	3198	0.081032	-0.0085231	0.089555	0.0241384	0.0422438	0.0422438	0.000209	**
SCZ	probands vs controls	probands in trios	GEL unaffected relatives of non-NDC rare disease cases	4564	3198	0.045645	-0.0085231	0.0541681	0.023175	0.00874507	0.00874507	0.0194	*
SCZ	probands vs controls	undiagnosed probands in trios with unaffected parents	GEL unaffected relatives of non-NDC rare disease cases	2866	3198	0.0542121	-0.0085231	0.0627351	0.0258208	0.0121264	0.0121264	0.0151	*
SCZ	probands vs controls	undiagnosed probands in trios with affected parent(s)	GEL unaffected relatives of non-NDC rare disease cases	418	3198	0.0884268	-0.0085231	0.0969499	0.0518432	-0.0046628	-0.0046628	0.062
SCZ	probands vs controls	diagnosed probands in trios with unaffected parents	GEL unaffected relatives of non-NDC rare disease cases	950	3198	0.0262435	-0.0085231	0.0347666	0.0385325	-0.0407572	-0.0407572	0.367
SCZ	probands vs controls	diagnosed probands in trios with affected parent(s)	GEL unaffected relatives of non-NDC rare disease cases	135	3198	-0.0065661	-0.0085231	0.00195701	0.0852953	-0.165222	-0.165222	0.982
SCZ	probands vs controls	probands in trios with de novo diagnoses whose parents are unaffected	GEL unaffected relatives of non-NDC rare disease cases	746	3198	0.0269559	-0.0085231	0.035479	0.0425146	-0.0478496	-0.0478496	0.404
SCZ	parents vs controls	unaffected parents of undiganosed probands	GEL unaffected relatives of non-NDC rare disease cases	5732	3198	0.0382858	-0.0085231	0.0468089	0.0219669	0.00375375	0.00375375	0.0331	*
SCZ	parents vs controls	affected parents of undiganosed probands	GEL unaffected relatives of non-NDC rare disease cases	518	3198	0.0647221	-0.0085231	0.0732452	0.0487177	-0.0222416	-0.0222416	0.133
SCZ	parents vs controls	unaffected parents of diagnosed probands	GEL unaffected relatives of non-NDC rare disease cases	1900	3198	-0.0053085	-0.0085231	0.00321456	0.0291597	-0.0539385	-0.0539385	0.912
SCZ	parents vs controls	affected parents of diganosed probands	GEL unaffected relatives of non-NDC rare disease cases	178	3198	-0.0752278	-0.0085231	-0.0667048	0.0806976	-0.224872	-0.224872	0.409
SCZ	parents vs controls	unaffected parents of probands with de novo diagnoses	GEL unaffected relatives of non-NDC rare disease cases	1492	3198	0.0013078	-0.0085231	0.00983087	0.0315136	-0.0519358	-0.0519358	0.755
SCZ	probands vs controls	all probands	GEL probands from control trios	10501	872	0.077581	-0.031135	0.108716	0.0340656	0.0419474	0.0419474	0.00146	**
SCZ	probands vs controls	undiagnosed probands	GEL probands from control trios	6345	872	0.0811283	-0.031135	0.112263	0.034981	0.0437005	0.0437005	0.00137	**
SCZ	probands vs controls	diagnosed probands	GEL probands from control trios	3821	872	0.081032	-0.031135	0.112167	0.0365417	0.0405453	0.0405453	0.00219	**
SCZ	probands vs controls	probands in trios	GEL probands from control trios	4564	872	0.045645	-0.031135	0.0767801	0.0359126	0.00639138	0.00639138	0.0327	*
SCZ	probands vs controls	undiagnosed probands in trios with unaffected parents	GEL probands from control trios	2866	872	0.0542121	-0.031135	0.0853471	0.0376742	0.0115057	0.0115057	0.0236	*
SCZ	probands vs controls	undiagnosed probands in trios with affected parent(s)	GEL probands from control trios	418	872	0.0884268	-0.031135	0.119562	0.0586545	0.00459899	0.00459899	0.0418	*
SCZ	probands vs controls	diagnosed probands in trios with unaffected parents	GEL probands from control trios	950	872	0.0262435	-0.031135	0.0573785	0.047301	-0.0353315	-0.0353315	0.225
SCZ	probands vs controls	diagnosed probands in trios with affected parent(s)	GEL probands from control trios	135	872	-0.0065661	-0.031135	0.024569	0.0895986	-0.151044	-0.151044	0.784
SCZ	probands vs controls	probands in trios with de novo diagnoses whose parents are unaffected	GEL probands from control trios	746	872	0.0269559	-0.031135	0.0580909	0.0505977	-0.0410805	-0.0410805	0.251
SCZ	parents vs controls	unaffected parents of undiganosed probands	GEL probands from control trios	5732	872	0.0382858	-0.031135	0.0694209	0.0351451	0.00053646	0.00053646	0.0485	*
SCZ	parents vs controls	affected parents of undiganosed probands	GEL probands from control trios	518	872	0.0647221	-0.031135	0.0958571	0.0559111	-0.0137287	-0.0137287	0.0867
SCZ	parents vs controls	unaffected parents of diagnosed probands	GEL probands from control trios	1900	872	-0.0053085	-0.031135	0.0258265	0.0400365	-0.052645	-0.052645	0.519
SCZ	parents vs controls	affected parents of diganosed probands	GEL probands from control trios	178	872	-0.0752278	-0.031135	-0.0440928	0.0852334	-0.21115	-0.21115	0.605
SCZ	parents vs controls	unaffected parents of probands with de novo diagnoses	GEL probands from control trios	1492	872	0.0013078	-0.031135	0.0324428	0.0417821	-0.04945	-0.04945	0.438
SCZ	probands vs controls	all probands	GEL parents from control trios	10501	1744	0.077581	-0.0366528	0.114234	0.026607	0.0620841	0.0620841	1.83e-05	**
SCZ	probands vs controls	undiagnosed probands	GEL parents from control trios	6345	1744	0.0811283	-0.0366528	0.117781	0.0277694	0.0633532	0.0633532	2.29e-05	**
SCZ	probands vs controls	diagnosed probands	GEL parents from control trios	3821	1744	0.081032	-0.0366528	0.117685	0.0297112	0.0594507	0.0594507	7.62e-05	**
SCZ	probands vs controls	probands in trios	GEL parents from control trios	4564	1744	0.045645	-0.0366528	0.0822978	0.028934	0.0255871	0.0255871	0.00448	**
SCZ	probands vs controls	undiagnosed probands in trios with unaffected parents	GEL parents from control trios	2866	1744	0.0542121	-0.0366528	0.0908648	0.0310935	0.0299215	0.0299215	0.0035	**
SCZ	probands vs controls	undiagnosed probands in trios with affected parent(s)	GEL parents from control trios	418	1744	0.0884268	-0.0366528	0.12508	0.0546609	0.0179442	0.0179442	0.0224	*
SCZ	probands vs controls	diagnosed probands in trios with unaffected parents	GEL parents from control trios	950	1744	0.0262435	-0.0366528	0.0628963	0.0422475	-0.0199089	-0.0199089	0.137
SCZ	probands vs controls	diagnosed probands in trios with affected parent(s)	GEL parents from control trios	135	1744	-0.0065661	-0.0366528	0.0300867	0.0870366	-0.140505	-0.140505	0.73
SCZ	probands vs controls	probands in trios with de novo diagnoses whose parents are unaffected	GEL parents from control trios	746	1744	0.0269559	-0.0366528	0.0636087	0.0459085	-0.0263719	-0.0263719	0.166
SCZ	parents vs controls	unaffected parents of undiganosed probands	GEL parents from control trios	5732	1744	0.0382858	-0.0366528	0.0749386	0.0279757	0.0201062	0.0201062	0.00743	**
SCZ	parents vs controls	affected parents of undiganosed probands	GEL parents from control trios	518	1744	0.0647221	-0.0366528	0.101375	0.0517061	3.1e-05	3.1e-05	0.0503
SCZ	parents vs controls	unaffected parents of diagnosed probands	GEL parents from control trios	1900	1744	-0.0053085	-0.0366528	0.0313442	0.0339173	-0.0351337	-0.0351337	0.355
SCZ	parents vs controls	affected parents of diganosed probands	GEL parents from control trios	178	1744	-0.0752278	-0.0366528	-0.0385751	0.082536	-0.200346	-0.200346	0.641
SCZ	parents vs controls	unaffected parents of probands with de novo diagnoses	GEL parents from control trios	1492	1744	0.0013078	-0.0366528	0.0379606	0.0359611	-0.0325233	-0.0325233	0.291
SCZ	probands vs controls	all probands	ALSPAC children	10501	8179	0.077581	0.00619702	0.071384	0.014919	0.0421428	0.0421428	1.73e-06	**
SCZ	probands vs controls	undiagnosed probands	ALSPAC children	6345	8179	0.0811283	0.00619702	0.0749313	0.0169051	0.0417973	0.0417973	9.39e-06	**
SCZ	probands vs controls	diagnosed probands	ALSPAC children	3821	8179	0.081032	0.00619702	0.0748349	0.0199349	0.0357624	0.0357624	0.000175	**
SCZ	probands vs controls	probands in trios	ALSPAC children	4564	8179	0.045645	0.00619702	0.039448	0.0187569	0.00268442	0.00268442	0.0355	*
SCZ	probands vs controls	undiagnosed probands in trios with unaffected parents	ALSPAC children	2866	8179	0.0542121	0.00619702	0.048015	0.0219421	0.00500861	0.00500861	0.0287	*
SCZ	probands vs controls	undiagnosed probands in trios with affected parent(s)	ALSPAC children	418	8179	0.0884268	0.00619702	0.0822298	0.0500246	-0.0158184	-0.0158184	0.101
SCZ	probands vs controls	diagnosed probands in trios with unaffected parents	ALSPAC children	950	8179	0.0262435	0.00619702	0.0200465	0.0360485	-0.0506087	-0.0506087	0.578
SCZ	probands vs controls	diagnosed probands in trios with affected parent(s)	ALSPAC children	135	8179	-0.0065661	0.00619702	-0.0127631	0.0842023	-0.177799	-0.177799	0.88
SCZ	probands vs controls	probands in trios with de novo diagnoses whose parents are unaffected	ALSPAC children	746	8179	0.0269559	0.00619702	0.0207589	0.0402769	-0.0581839	-0.0581839	0.606
SCZ	parents vs controls	unaffected parents of undiganosed probands	ALSPAC children	5732	8179	0.0382858	0.00619702	0.0320888	0.017242	-0.0017055	-0.0017055	0.0628
SCZ	parents vs controls	affected parents of undiganosed probands	ALSPAC children	518	8179	0.0647221	0.00619702	0.0585251	0.0467778	-0.0331594	-0.0331594	0.211
SCZ	parents vs controls	unaffected parents of diagnosed probands	ALSPAC children	1900	8179	-0.0053085	0.00619702	-0.0115055	0.0257882	-0.0620504	-0.0620504	0.656
SCZ	parents vs controls	affected parents of diganosed probands	ALSPAC children	178	8179	-0.0752278	0.00619702	-0.0814248	0.0795415	-0.237326	-0.237326	0.307
SCZ	parents vs controls	unaffected parents of probands with de novo diagnoses	ALSPAC children	1492	8179	0.0013078	0.00619702	-0.0048892	0.0284227	-0.0605977	-0.0605977	0.863
SCZ	probands vs controls	all probands	ALSPAC children from trios	10501	1434	0.077581	-0.076749	0.15433	0.0281049	0.0992444	0.0992444	4.54e-08	**
SCZ	probands vs controls	undiagnosed probands	ALSPAC children from trios	6345	1434	0.0811283	-0.076749	0.157877	0.0292077	0.10063	0.10063	7.18e-08	**
SCZ	probands vs controls	diagnosed probands	ALSPAC children from trios	3821	1434	0.081032	-0.076749	0.157781	0.0310598	0.0969037	0.0969037	4.04e-07	**
SCZ	probands vs controls	probands in trios	ALSPAC children from trios	4564	1434	0.045645	-0.076749	0.122394	0.0303172	0.0629723	0.0629723	5.58e-05	**
SCZ	probands vs controls	undiagnosed probands in trios with unaffected parents	ALSPAC children from trios	2866	1434	0.0542121	-0.076749	0.130961	0.0323846	0.0674872	0.0674872	5.39e-05	**
SCZ	probands vs controls	undiagnosed probands in trios with affected parent(s)	ALSPAC children from trios	418	1434	0.0884268	-0.076749	0.165176	0.0554055	0.056581	0.056581	0.00297	**
SCZ	probands vs controls	diagnosed probands in trios with unaffected parents	ALSPAC children from trios	950	1434	0.0262435	-0.076749	0.102992	0.0432066	0.0183076	0.0183076	0.0172	*
SCZ	probands vs controls	diagnosed probands in trios with affected parent(s)	ALSPAC children from trios	135	1434	-0.0065661	-0.076749	0.0701829	0.0875062	-0.101329	-0.101329	0.424
SCZ	probands vs controls	probands in trios with de novo diagnoses whose parents are unaffected	ALSPAC children from trios	746	1434	0.0269559	-0.076749	0.103705	0.0467925	0.0119916	0.0119916	0.0268	*
SCZ	parents vs controls	unaffected parents of undiganosed probands	ALSPAC children from trios	5732	1434	0.0382858	-0.076749	0.115035	0.029404	0.057403	0.057403	9.42e-05	**
SCZ	parents vs controls	affected parents of undiganosed probands	ALSPAC children from trios	518	1434	0.0647221	-0.076749	0.141471	0.0524926	0.0385856	0.0385856	0.00717	**
SCZ	parents vs controls	unaffected parents of diagnosed probands	ALSPAC children from trios	1900	1434	-0.0053085	-0.076749	0.0714405	0.0351047	0.00263529	0.00263529	0.0419	*
SCZ	parents vs controls	affected parents of diganosed probands	ALSPAC children from trios	178	1434	-0.0752278	-0.076749	0.00152114	0.083031	-0.16122	-0.16122	0.985
SCZ	parents vs controls	unaffected parents of probands with de novo diagnoses	ALSPAC children from trios	1492	1434	0.0013078	-0.076749	0.0780568	0.0370831	0.00537385	0.00537385	0.0354	*
SCZ	probands vs controls	all probands	ALSPAC parents from trios	10501	2868	0.077581	-0.0475361	0.125117	0.0208737	0.0842047	0.0842047	2.2e-09	**
SCZ	probands vs controls	undiagnosed probands	ALSPAC parents from trios	6345	2868	0.0811283	-0.0475361	0.128664	0.0223365	0.0848849	0.0848849	8.84e-09	**
SCZ	probands vs controls	diagnosed probands	ALSPAC parents from trios	3821	2868	0.081032	-0.0475361	0.128568	0.024709	0.0801383	0.0801383	2.02e-07	**
SCZ	probands vs controls	probands in trios	ALSPAC parents from trios	4564	2868	0.045645	-0.0475361	0.0931811	0.0237688	0.0465942	0.0465942	8.94e-05	**
SCZ	probands vs controls	undiagnosed probands in trios with unaffected parents	ALSPAC parents from trios	2866	2868	0.0542121	-0.0475361	0.101748	0.0263551	0.0500922	0.0500922	0.000114	**
SCZ	probands vs controls	undiagnosed probands in trios with affected parent(s)	ALSPAC parents from trios	418	2868	0.0884268	-0.0475361	0.135963	0.0521114	0.0338246	0.0338246	0.00933	**
SCZ	probands vs controls	diagnosed probands in trios with unaffected parents	ALSPAC parents from trios	950	2868	0.0262435	-0.0475361	0.0737796	0.0388926	-0.0024499	-0.0024499	0.058
SCZ	probands vs controls	diagnosed probands in trios with affected parent(s)	ALSPAC parents from trios	135	2868	-0.0065661	-0.0475361	0.04097	0.0854585	-0.126529	-0.126529	0.632
SCZ	probands vs controls	probands in trios with de novo diagnoses whose parents are unaffected	ALSPAC parents from trios	746	2868	0.0269559	-0.0475361	0.074492	0.0428412	-0.0094767	-0.0094767	0.0823
SCZ	parents vs controls	unaffected parents of undiganosed probands	ALSPAC parents from trios	5732	2868	0.0382858	-0.0475361	0.0858219	0.0225925	0.0415406	0.0415406	0.000147	**
SCZ	parents vs controls	affected parents of undiganosed probands	ALSPAC parents from trios	518	2868	0.0647221	-0.0475361	0.112258	0.049003	0.0162123	0.0162123	0.0223	*
SCZ	parents vs controls	unaffected parents of diagnosed probands	ALSPAC parents from trios	1900	2868	-0.0053085	-0.0475361	0.0422276	0.0296338	-0.0158548	-0.0158548	0.154
SCZ	parents vs controls	affected parents of diganosed probands	ALSPAC parents from trios	178	2868	-0.0752278	-0.0475361	-0.0276917	0.0808702	-0.186197	-0.186197	0.732
SCZ	parents vs controls	unaffected parents of probands with de novo diagnoses	ALSPAC parents from trios	1492	2868	0.0013078	-0.0475361	0.0488439	0.0319528	-0.0137837	-0.0137837	0.126
SCZ	probands vs controls	all probands	MCS children	10501	6036	0.077581	0.00304003	0.074541	0.016143	0.0429008	0.0429008	3.92e-06	**
SCZ	probands vs controls	undiagnosed probands	MCS children	6345	6036	0.0811283	0.00304003	0.0780883	0.0179945	0.0428191	0.0428191	1.44e-05	**
SCZ	probands vs controls	diagnosed probands	MCS children	3821	6036	0.081032	0.00304003	0.0779919	0.0208667	0.0370931	0.0370931	0.000187	**
SCZ	probands vs controls	probands in trios	MCS children	4564	6036	0.045645	0.00304003	0.042605	0.0197444	0.00390596	0.00390596	0.031	*
SCZ	probands vs controls	undiagnosed probands in trios with unaffected parents	MCS children	2866	6036	0.0542121	0.00304003	0.051172	0.0227919	0.00649981	0.00649981	0.0248	*
SCZ	probands vs controls	undiagnosed probands in trios with affected parent(s)	MCS children	418	6036	0.0884268	0.00304003	0.0853868	0.0504032	-0.0134034	-0.0134034	0.0909
SCZ	probands vs controls	diagnosed probands in trios with unaffected parents	MCS children	950	6036	0.0262435	0.00304003	0.0232035	0.0365721	-0.0484778	-0.0484778	0.526
SCZ	probands vs controls	diagnosed probands in trios with affected parent(s)	MCS children	135	6036	-0.0065661	0.00304003	-0.0096061	0.0844277	-0.175084	-0.175084	0.91
SCZ	probands vs controls	probands in trios with de novo diagnoses whose parents are unaffected	MCS children	746	6036	0.0269559	0.00304003	0.0239159	0.0407462	-0.0559466	-0.0559466	0.557
SCZ	parents vs controls	unaffected parents of undiganosed probands	MCS children	5732	6036	0.0382858	0.00304003	0.0352458	0.0183113	-0.0006444	-0.0006444	0.0543
SCZ	parents vs controls	affected parents of undiganosed probands	MCS children	518	6036	0.0647221	0.00304003	0.0616821	0.0471824	-0.0307955	-0.0307955	0.192
SCZ	parents vs controls	unaffected parents of diagnosed probands	MCS children	1900	6036	-0.0053085	0.00304003	-0.0083485	0.0265151	-0.0603181	-0.0603181	0.753
SCZ	parents vs controls	affected parents of diganosed probands	MCS children	178	6036	-0.0752278	0.00304003	-0.0782679	0.0797801	-0.234637	-0.234637	0.328
SCZ	parents vs controls	unaffected parents of probands with de novo diagnoses	MCS children	1492	6036	0.0013078	0.00304003	-0.0017322	0.0290838	-0.0587365	-0.0587365	0.953
SCZ	probands vs controls	all probands	MCS children from trios	10501	2498	0.077581	-0.0587486	0.13633	0.0223378	0.0925476	0.0925476	1.14e-09	**
SCZ	probands vs controls	undiagnosed probands	MCS children from trios	6345	2498	0.0811283	-0.0587486	0.139877	0.0237104	0.0934045	0.0934045	3.91e-09	**
SCZ	probands vs controls	diagnosed probands	MCS children from trios	3821	2498	0.081032	-0.0587486	0.139781	0.0259577	0.0889034	0.0889034	7.55e-08	**
SCZ	probands vs controls	probands in trios	MCS children from trios	4564	2498	0.045645	-0.0587486	0.104394	0.0250644	0.0552674	0.0552674	3.16e-05	**
SCZ	probands vs controls	undiagnosed probands in trios with unaffected parents	MCS children from trios	2866	2498	0.0542121	-0.0587486	0.112961	0.0275292	0.0590035	0.0590035	4.13e-05	**
SCZ	probands vs controls	undiagnosed probands in trios with affected parent(s)	MCS children from trios	418	2498	0.0884268	-0.0587486	0.147175	0.0527149	0.0438542	0.0438542	0.00542	**
SCZ	probands vs controls	diagnosed probands in trios with unaffected parents	MCS children from trios	950	2498	0.0262435	-0.0587486	0.0849922	0.0396976	0.00718484	0.00718484	0.0324	*
SCZ	probands vs controls	diagnosed probands in trios with affected parent(s)	MCS children from trios	135	2498	-0.0065661	-0.0587486	0.0521826	0.0858279	-0.11604	-0.11604	0.544
SCZ	probands vs controls	probands in trios with de novo diagnoses whose parents are unaffected	MCS children from trios	746	2498	0.0269559	-0.0587486	0.0857046	0.0435733	0.00030088	0.00030088	0.0494	*
SCZ	parents vs controls	unaffected parents of undiganosed probands	MCS children from trios	5732	2498	0.0382858	-0.0587486	0.0970345	0.0239518	0.050089	0.050089	5.18e-05	**
SCZ	parents vs controls	affected parents of undiganosed probands	MCS children from trios	518	2498	0.0647221	-0.0587486	0.123471	0.0496444	0.0261678	0.0261678	0.0131	*
SCZ	parents vs controls	unaffected parents of diagnosed probands	MCS children from trios	1900	2498	-0.0053085	-0.0587486	0.0534401	0.0306828	-0.0066981	-0.0066981	0.0816
SCZ	parents vs controls	affected parents of diganosed probands	MCS children from trios	178	2498	-0.0752278	-0.0587486	-0.0164792	0.0812604	-0.17575	-0.17575	0.84
SCZ	parents vs controls	unaffected parents of probands with de novo diagnoses	MCS children from trios	1492	2498	0.0013078	-0.0587486	0.0600564	0.032928	-0.0044824	-0.0044824	0.0683
SCZ	probands vs controls	all probands	MCS children from trios, weighted	10501	2445	0.077581	-0.0694129	0.146994	0.0226606	0.102579	0.102579	9.94e-11	**
SCZ	probands vs controls	undiagnosed probands	MCS children from trios, weighted	6345	2445	0.0811283	-0.0694129	0.150541	0.0240148	0.103472	0.103472	3.99e-10	**
SCZ	probands vs controls	diagnosed probands	MCS children from trios, weighted	3821	2445	0.081032	-0.0694129	0.150445	0.026236	0.0990222	0.0990222	1.03e-08	**
SCZ	probands vs controls	probands in trios	MCS children from trios, weighted	4564	2445	0.045645	-0.0694129	0.115058	0.0253525	0.0653669	0.0653669	5.8e-06	**
SCZ	probands vs controls	undiagnosed probands in trios with unaffected parents	MCS children from trios, weighted	2866	2445	0.0542121	-0.0694129	0.123625	0.0277918	0.0691531	0.0691531	8.84e-06	**
SCZ	probands vs controls	undiagnosed probands in trios with affected parent(s)	MCS children from trios, weighted	418	2445	0.0884268	-0.0694129	0.15784	0.0528525	0.0542487	0.0542487	0.00294	**
SCZ	probands vs controls	diagnosed probands in trios with unaffected parents	MCS children from trios, weighted	950	2445	0.0262435	-0.0694129	0.0956564	0.0398801	0.0174913	0.0174913	0.0166	*
SCZ	probands vs controls	diagnosed probands in trios with affected parent(s)	MCS children from trios, weighted	135	2445	-0.0065661	-0.0694129	0.0628468	0.0859125	-0.105542	-0.105542	0.466
SCZ	probands vs controls	probands in trios with de novo diagnoses whose parents are unaffected	MCS children from trios, weighted	746	2445	0.0269559	-0.0694129	0.0963688	0.0437397	0.010639	0.010639	0.0278	*
SCZ	parents vs controls	unaffected parents of undiganosed probands	MCS children from trios, weighted	5732	2445	0.0382858	-0.0694129	0.107699	0.0242531	0.0601626	0.0601626	9.18e-06	**
SCZ	parents vs controls	affected parents of undiganosed probands	MCS children from trios, weighted	518	2445	0.0647221	-0.0694129	0.134135	0.0497904	0.0365457	0.0365457	0.00722	**
SCZ	parents vs controls	unaffected parents of diagnosed probands	MCS children from trios, weighted	1900	2445	-0.0053085	-0.0694129	0.0641043	0.0309186	0.00350396	0.00350396	0.0382	*
SCZ	parents vs controls	affected parents of diganosed probands	MCS children from trios, weighted	178	2445	-0.0752278	-0.0694129	-0.005815	0.0813497	-0.16526	-0.16526	0.943
SCZ	parents vs controls	unaffected parents of probands with de novo diagnoses	MCS children from trios, weighted	1492	2445	0.0013078	-0.0694129	0.0707207	0.0331478	0.00575096	0.00575096	0.033	*
SCZ	probands vs controls	all probands	MCS parents from trios	10501	4996	0.077581	-0.046821	0.124402	0.0170379	0.0910077	0.0910077	3.06e-13	**
SCZ	probands vs controls	undiagnosed probands	MCS parents from trios	6345	4996	0.0811283	-0.046821	0.127949	0.0188015	0.0910984	0.0910984	1.06e-11	**
SCZ	probands vs controls	diagnosed probands	MCS parents from trios	3821	4996	0.081032	-0.046821	0.127853	0.0215665	0.0855825	0.0855825	3.19e-09	**
SCZ	probands vs controls	probands in trios	MCS parents from trios	4564	4996	0.045645	-0.046821	0.092466	0.0204826	0.0523201	0.0523201	6.43e-06	**
SCZ	probands vs controls	undiagnosed probands in trios with unaffected parents	MCS parents from trios	2866	4996	0.0542121	-0.046821	0.101033	0.0234343	0.0551017	0.0551017	1.65e-05	**
SCZ	probands vs controls	undiagnosed probands in trios with affected parent(s)	MCS parents from trios	418	4996	0.0884268	-0.046821	0.135248	0.0506969	0.0358819	0.0358819	0.00789	**
SCZ	probands vs controls	diagnosed probands in trios with unaffected parents	MCS parents from trios	950	4996	0.0262435	-0.046821	0.0730645	0.0369758	0.00059184	0.00059184	0.0484	*
SCZ	probands vs controls	diagnosed probands in trios with affected parent(s)	MCS parents from trios	135	4996	-0.0065661	-0.046821	0.0402549	0.0846034	-0.125568	-0.125568	0.635
SCZ	probands vs controls	probands in trios with de novo diagnoses whose parents are unaffected	MCS parents from trios	746	4996	0.0269559	-0.046821	0.0737769	0.0411089	-0.0067967	-0.0067967	0.073
SCZ	parents vs controls	unaffected parents of undiganosed probands	MCS parents from trios	5732	4996	0.0382858	-0.046821	0.0851068	0.019105	0.047661	0.047661	8.49e-06	**
SCZ	parents vs controls	affected parents of undiganosed probands	MCS parents from trios	518	4996	0.0647221	-0.046821	0.111543	0.047496	0.0184508	0.0184508	0.0192	*
SCZ	parents vs controls	unaffected parents of diagnosed probands	MCS parents from trios	1900	4996	-0.0053085	-0.046821	0.0415124	0.0270692	-0.0115433	-0.0115433	0.125
SCZ	parents vs controls	affected parents of diganosed probands	MCS parents from trios	178	4996	-0.0752278	-0.046821	-0.0284069	0.079966	-0.18514	-0.18514	0.723
SCZ	parents vs controls	unaffected parents of probands with de novo diagnoses	MCS parents from trios	1492	4996	0.0013078	-0.046821	0.0481287	0.0295899	-0.0098675	-0.0098675	0.104
NDC,DDD	between controls	GEL controls	GEL cancer controls	13667	10469	3.62e-10	-0.0077013	0.00770128	0.0130027	-0.0177841	-0.0177841	0.554
NDC,DDD	between controls	GEL controls	GEL unaffected relatives of rare disease patients without neurodevelopmental conditions	13667	3198	3.62e-10	0.025211	-0.025211	0.0195348	-0.0634991	-0.0634991	0.197
NDC,DDD	between controls	GEL controls	GEL probands from control trios	13667	872	3.62e-10	0.0411596	-0.0411596	0.0340727	-0.107942	-0.107942	0.227
NDC,DDD	between controls	GEL controls	GEL parents from control trios	13667	1744	3.62e-10	0.0365564	-0.0365564	0.0250969	-0.0857465	-0.0857465	0.145
NDC,DDD	between controls	GEL controls	ALSPAC children	13667	8179	3.62e-10	0.0188867	-0.0188867	0.0140024	-0.0463314	-0.0463314	0.177
NDC,DDD	between controls	GEL controls	ALSPAC children from trios	13667	1434	3.62e-10	-0.0207641	0.020764	0.0278351	-0.0337928	-0.0337928	0.456
NDC,DDD	between controls	GEL controls	ALSPAC parents from trios	13667	2868	3.62e-10	-0.00799	0.00799004	0.0204246	-0.0320422	-0.0320422	0.696
NDC,DDD	between controls	GEL controls	MCS children	13667	6036	3.62e-10	0.0349208	-0.0349208	0.0153326	-0.0649727	-0.0649727	0.0228	*
NDC,DDD	between controls	GEL controls	MCS children, weighted	13667	5870	3.62e-10	0.0402295	-0.0402295	0.0155416	-0.0706909	-0.0706909	0.00965	**
NDC,DDD	between controls	GEL controls	MCS children from trios	13667	2498	3.62e-10	0.0164606	-0.0164606	0.0213457	-0.0582982	-0.0582982	0.441
NDC,DDD	between controls	GEL controls	MCS children from trios, weighted	13667	2445	3.62e-10	0.00778734	-0.0077873	0.0216899	-0.0502995	-0.0502995	0.72
NDC,DDD	between controls	GEL controls	MCS parents from trios	13667	4996	3.62e-10	0.0214255	-0.0214255	0.0165389	-0.0538418	-0.0538418	0.195
NDC,DDD	between controls	GEL cancer controls	GEL unaffected relatives of non-NDC rare disease cases	10469	3198	-0.0077013	0.025211	-0.0329123	0.0201082	-0.0723243	-0.0723243	0.102
NDC,DDD	between controls	GEL cancer controls	GEL probands from control trios	10469	872	-0.0077013	0.0411596	-0.0488609	0.0344047	-0.116294	-0.116294	0.156
NDC,DDD	between controls	GEL cancer controls	GEL parents from control trios	10469	1744	-0.0077013	0.0365564	-0.0442577	0.0255458	-0.0943276	-0.0943276	0.0833
NDC,DDD	between controls	GEL cancer controls	ALSPAC children	10469	8179	-0.0077013	0.0188867	-0.026588	0.0147919	-0.0555801	-0.0555801	0.0723
NDC,DDD	between controls	GEL cancer controls	ALSPAC children from trios	10469	1434	-0.0077013	-0.0207641	0.0130628	0.0282405	-0.0422887	-0.0422887	0.644
NDC,DDD	between controls	GEL cancer controls	ALSPAC parents from trios	10469	2868	-0.0077013	-0.00799	0.00028876	0.0209737	-0.0408198	-0.0408198	0.989
NDC,DDD	between controls	GEL cancer controls	MCS children	10469	6036	-0.0077013	0.0349208	-0.0426221	0.0160568	-0.0740935	-0.0740935	0.00795	**
NDC,DDD	between controls	GEL cancer controls	MCS children, weighted	10469	5870	-0.0077013	0.0402295	-0.0479307	0.0162565	-0.0797934	-0.0797934	0.0032	**
NDC,DDD	between controls	GEL cancer controls	MCS children from trios	10469	2498	-0.0077013	0.0164606	-0.0241619	0.0218717	-0.0670304	-0.0670304	0.269
NDC,DDD	between controls	GEL cancer controls	MCS children from trios, weighted	10469	2445	-0.0077013	0.00778734	-0.0154886	0.0222077	-0.0590158	-0.0590158	0.486
NDC,DDD	between controls	GEL cancer controls	MCS parents from trios	10469	4996	-0.0077013	0.0214255	-0.0291268	0.0172125	-0.0628632	-0.0628632	0.0906
NDC,DDD	between controls	GEL unaffected relatives of non-NDC rare disease cases	GEL probands from control trios	3198	872	0.025211	0.0411596	-0.0159486	0.037366	-0.0891859	-0.0891859	0.67
NDC,DDD	between controls	GEL unaffected relatives of non-NDC rare disease cases	GEL parents from control trios	3198	1744	0.025211	0.0365564	-0.0113455	0.029413	-0.068995	-0.068995	0.7
NDC,DDD	between controls	GEL unaffected relatives of non-NDC rare disease cases	ALSPAC children	3198	8179	0.025211	0.0188867	0.0063243	0.0207686	-0.0343822	-0.0343822	0.761
NDC,DDD	between controls	GEL unaffected relatives of non-NDC rare disease cases	ALSPAC children from trios	3198	1434	0.025211	-0.0207641	0.045975	0.0317815	-0.0163167	-0.0163167	0.148
NDC,DDD	between controls	GEL unaffected relatives of non-NDC rare disease cases	ALSPAC parents from trios	3198	2868	0.025211	-0.00799	0.033201	0.0255428	-0.0168628	-0.0168628	0.194
NDC,DDD	between controls	GEL unaffected relatives of non-NDC rare disease cases	MCS children	3198	6036	0.025211	0.0349208	-0.0097098	0.0216877	-0.0522178	-0.0522178	0.654
NDC,DDD	between controls	GEL unaffected relatives of non-NDC rare disease cases	MCS children, weighted	3198	5870	0.025211	0.0402295	-0.0150185	0.021836	-0.057817	-0.057817	0.492
NDC,DDD	between controls	GEL unaffected relatives of non-NDC rare disease cases	MCS children from trios	3198	2498	0.025211	0.0164606	0.00875033	0.0262851	-0.0427685	-0.0427685	0.739
NDC,DDD	between controls	GEL unaffected relatives of non-NDC rare disease cases	MCS children from trios, weighted	3198	2445	0.025211	0.00778734	0.0174236	0.0265654	-0.0346445	-0.0346445	0.512
NDC,DDD	between controls	GEL unaffected relatives of non-NDC rare disease cases	MCS parents from trios	3198	4996	0.025211	0.0214255	0.00378545	0.0225567	-0.0404257	-0.0404257	0.867
NDC,DDD	between controls	GEL probands from control trios	GEL parents from control trios	872	1744	0.0411596	0.0365564	0.00460314	0.040552	-0.0748788	-0.0748788	0.91
NDC,DDD	between controls	GEL probands from control trios	ALSPAC children	872	8179	0.0411596	0.0188867	0.0222729	0.0347948	-0.0459248	-0.0459248	0.522
NDC,DDD	between controls	GEL probands from control trios	ALSPAC children from trios	872	1434	0.0411596	-0.0207641	0.0619236	0.0423014	-0.020987	-0.020987	0.143
NDC,DDD	between controls	GEL probands from control trios	ALSPAC parents from trios	872	2868	0.0411596	-0.00799	0.0491496	0.0378388	-0.0250144	-0.0250144	0.194
NDC,DDD	between controls	GEL probands from control trios	MCS children	872	6036	0.0411596	0.0349208	0.00623878	0.0353511	-0.0630493	-0.0630493	0.86
NDC,DDD	between controls	GEL probands from control trios	MCS children, weighted	872	5870	0.0411596	0.0402295	0.00093013	0.0354422	-0.0685366	-0.0685366	0.979
NDC,DDD	between controls	GEL probands from control trios	MCS children from trios	872	2498	0.0411596	0.0164606	0.024699	0.0383438	-0.0504549	-0.0504549	0.52
NDC,DDD	between controls	GEL probands from control trios	MCS children from trios, weighted	872	2445	0.0411596	0.00778734	0.0333722	0.0385365	-0.0421592	-0.0421592	0.387
NDC,DDD	between controls	GEL probands from control trios	MCS parents from trios	872	4996	0.0411596	0.0214255	0.0197341	0.0358907	-0.0506118	-0.0506118	0.583
NDC,DDD	between controls	GEL parents from control trios	ALSPAC children	1744	8179	0.0365564	0.0188867	0.0176698	0.0260689	-0.0334252	-0.0334252	0.498
NDC,DDD	between controls	GEL parents from control trios	ALSPAC children from trios	1744	1434	0.0365564	-0.0207641	0.0573205	0.0354727	-0.012206	-0.012206	0.106
NDC,DDD	between controls	GEL parents from control trios	ALSPAC parents from trios	1744	2868	0.0365564	-0.00799	0.0445465	0.0300114	-0.0142758	-0.0142758	0.138
NDC,DDD	between controls	GEL parents from control trios	MCS children	1744	6036	0.0365564	0.0349208	0.00163564	0.0268069	-0.0509058	-0.0509058	0.951
NDC,DDD	between controls	GEL parents from control trios	MCS children, weighted	1744	5870	0.0365564	0.0402295	-0.003673	0.0269269	-0.0564498	-0.0564498	0.892
NDC,DDD	between controls	GEL parents from control trios	MCS children from trios	1744	2498	0.0365564	0.0164606	0.0200958	0.0306457	-0.0399697	-0.0399697	0.512
NDC,DDD	between controls	GEL parents from control trios	MCS children from trios, weighted	1744	2445	0.0365564	0.00778734	0.0287691	0.0308864	-0.0317682	-0.0317682	0.352
NDC,DDD	between controls	GEL parents from control trios	MCS parents from trios	1744	4996	0.0365564	0.0214255	0.0151309	0.0275146	-0.0387977	-0.0387977	0.582
NDC,DDD	between controls	ALSPAC children	ALSPAC children from trios	8179	1434	0.0188867	-0.0207641	0.0396507	0.0287145	-0.0166298	-0.0166298	0.167
NDC,DDD	between controls	ALSPAC children	ALSPAC parents from trios	8179	2868	0.0188867	-0.00799	0.0268767	0.0216077	-0.0154744	-0.0154744	0.214
NDC,DDD	between controls	ALSPAC children	MCS children	8179	6036	0.0188867	0.0349208	-0.0160341	0.0168765	-0.0491121	-0.0491121	0.342
NDC,DDD	between controls	ALSPAC children	MCS children, weighted	8179	5870	0.0188867	0.0402295	-0.0213428	0.0170666	-0.0547933	-0.0547933	0.211
NDC,DDD	between controls	ALSPAC children	MCS children from trios	8179	2498	0.0188867	0.0164606	0.00242604	0.0224804	-0.0416355	-0.0416355	0.914
NDC,DDD	between controls	ALSPAC children	MCS children from trios, weighted	8179	2445	0.0188867	0.00778734	0.0110993	0.0228075	-0.0336033	-0.0336033	0.627
NDC,DDD	between controls	ALSPAC children	MCS parents from trios	8179	4996	0.0188867	0.0214255	-0.0025388	0.0179796	-0.0377788	-0.0377788	0.888
NDC,DDD	between controls	ALSPAC children from trios	ALSPAC parents from trios	1434	2868	-0.0207641	-0.00799	-0.012774	0.0323361	-0.0761527	-0.0761527	0.693
NDC,DDD	between controls	ALSPAC children from trios	MCS children	1434	6036	-0.0207641	0.0349208	-0.0556849	0.0293861	-0.113282	-0.113282	0.0582
NDC,DDD	between controls	ALSPAC children from trios	MCS children, weighted	1434	5870	-0.0207641	0.0402295	-0.0609935	0.0294957	-0.118805	-0.118805	0.0388	*
NDC,DDD	between controls	ALSPAC children from trios	MCS children from trios	1434	2498	-0.0207641	0.0164606	-0.0372247	0.0329256	-0.101759	-0.101759	0.258
NDC,DDD	between controls	ALSPAC children from trios	MCS children from trios, weighted	1434	2445	-0.0207641	0.00778734	-0.0285514	0.0331498	-0.093525	-0.093525	0.389
NDC,DDD	between controls	ALSPAC children from trios	MCS parents from trios	1434	4996	-0.0207641	0.0214255	-0.0421896	0.0300332	-0.101055	-0.101055	0.16
NDC,DDD	between controls	ALSPAC parents from trios	MCS children	2868	6036	-0.00799	0.0349208	-0.0429108	0.0224926	-0.0869963	-0.0869963	0.0565
NDC,DDD	between controls	ALSPAC parents from trios	MCS children, weighted	2868	5870	-0.00799	0.0402295	-0.0482195	0.0226355	-0.0925851	-0.0925851	0.0332	*
NDC,DDD	between controls	ALSPAC parents from trios	MCS children from trios	2868	2498	-0.00799	0.0164606	-0.0244507	0.026953	-0.0772786	-0.0772786	0.364
NDC,DDD	between controls	ALSPAC parents from trios	MCS children from trios, weighted	2868	2445	-0.00799	0.00778734	-0.0157774	0.0272264	-0.0691412	-0.0691412	0.562
NDC,DDD	between controls	ALSPAC parents from trios	MCS parents from trios	2868	4996	-0.00799	0.0214255	-0.0294156	0.0233316	-0.0751454	-0.0751454	0.207
NDC,DDD	between controls	MCS children	MCS children from trios	6036	2498	0.0349208	0.0164606	0.0184602	0.0233321	-0.0272708	-0.0272708	0.429
NDC,DDD	between controls	MCS children	MCS children from trios, weighted	6036	2445	0.0349208	0.00778734	0.0271335	0.0236474	-0.0192155	-0.0192155	0.251
NDC,DDD	between controls	MCS children	MCS parents from trios	6036	4996	0.0349208	0.0214255	0.0134953	0.0190338	-0.023811	-0.023811	0.478
NDC,DDD	between controls	MCS children, weighted	MCS children from trios	5870	2498	0.0402295	0.0164606	0.0237688	0.02347	-0.0222323	-0.0222323	0.311
NDC,DDD	between controls	MCS children, weighted	MCS children from trios, weighted	5870	2445	0.0402295	0.00778734	0.0324421	0.0237835	-0.0141735	-0.0141735	0.173
NDC,DDD	between controls	MCS children, weighted	MCS parents from trios	5870	4996	0.0402295	0.0214255	0.0188039	0.0192025	-0.018833	-0.018833	0.327
NDC,DDD	between controls	MCS children from trios	MCS parents from trios	2498	4996	0.0164606	0.0214255	-0.0049649	0.024142	-0.0522832	-0.0522832	0.837
NDC,DDD	between controls	MCS children from trios, weighted	MCS parents from trios	2445	4996	0.00778734	0.0214255	-0.0136382	0.0244468	-0.061554	-0.061554	0.577
NDC,DDD	probands vs controls	all probands	GEL controls	4215	13667	0.105882	3.62e-10	0.105882	0.0177016	0.0711866	0.0711866	2.32e-09	**
NDC,DDD	probands vs controls	undiagnosed probands	GEL controls	2750	13667	0.120497	3.62e-10	0.120497	0.0208212	0.0796873	0.0796873	7.71e-09	**
NDC,DDD	probands vs controls	diagnosed probands	GEL controls	1130	13667	0.0922582	3.62e-10	0.0922582	0.031981	0.0295754	0.0295754	0.00398	**
NDC,DDD	probands vs controls	probands in trios	GEL controls	2752	13667	0.117755	3.62e-10	0.117755	0.0211455	0.0763095	0.0763095	2.74e-08	**
NDC,DDD	probands vs controls	undiagnosed probands in trios with unaffected parents	GEL controls	1567	13667	0.132575	3.62e-10	0.132575	0.0264698	0.0806945	0.0806945	5.98e-07	**
NDC,DDD	probands vs controls	undiagnosed probands in trios with affected parent(s)	GEL controls	126	13667	0.296898	3.62e-10	0.296898	0.0906248	0.119274	0.119274	0.00136	**
NDC,DDD	probands vs controls	diagnosed probands in trios with unaffected parents	GEL controls	803	13667	0.0759335	3.62e-10	0.0759335	0.0382098	0.00104239	0.00104239	0.0472	*
NDC,DDD	probands vs controls	diagnosed probands in trios with affected parent(s)	GEL controls	61	13667	0.0191051	3.62e-10	0.0191051	0.121964	-0.219945	-0.219945	0.876
NDC,DDD	probands vs controls	probands in trios with de novo diagnoses whose parents are unaffected	GEL controls	647	13667	0.0922127	3.62e-10	0.0922127	0.0424293	0.00905118	0.00905118	0.0301	*
NDC,DDD	parents vs controls	unaffected parents of undiganosed probands	GEL controls	3134	13667	0.0887511	3.62e-10	0.0887511	0.0194548	0.0506197	0.0506197	5.2e-06	**
NDC,DDD	parents vs controls	affected parents of undiganosed probands	GEL controls	168	13667	0.152905	3.62e-10	0.152905	0.0755304	0.00486521	0.00486521	0.0445	*
NDC,DDD	parents vs controls	unaffected parents of diagnosed probands	GEL controls	1606	13667	0.0670536	3.62e-10	0.0670536	0.0265501	0.0150154	0.0150154	0.0116	*
NDC,DDD	parents vs controls	affected parents of diganosed probands	GEL controls	79	13667	-0.127355	3.62e-10	-0.127355	0.11338	-0.34958	-0.34958	0.265
NDC,DDD	parents vs controls	unaffected parents of probands with de novo diagnoses	GEL controls	1294	13667	0.0961005	3.62e-10	0.0961005	0.0290878	0.0390883	0.0390883	0.000976	**
NDC,DDD	probands vs controls	all probands	GEL cancer controls	4215	10469	0.105882	-0.0077013	0.113583	0.0183325	0.0776513	0.0776513	6.1e-10	**
NDC,DDD	probands vs controls	undiagnosed probands	GEL cancer controls	2750	10469	0.120497	-0.0077013	0.128198	0.0213602	0.0863322	0.0863322	2.11e-09	**
NDC,DDD	probands vs controls	diagnosed probands	GEL cancer controls	1130	10469	0.0922582	-0.0077013	0.0999595	0.0323345	0.0365839	0.0365839	0.00203	**
NDC,DDD	probands vs controls	probands in trios	GEL cancer controls	2752	10469	0.117755	-0.0077013	0.125456	0.0216764	0.0829702	0.0829702	7.65e-09	**
NDC,DDD	probands vs controls	undiagnosed probands in trios with unaffected parents	GEL cancer controls	1567	10469	0.132575	-0.0077013	0.140277	0.0268958	0.0875608	0.0875608	2.01e-07	**
NDC,DDD	probands vs controls	undiagnosed probands in trios with affected parent(s)	GEL cancer controls	126	10469	0.296898	-0.0077013	0.304599	0.0907501	0.126729	0.126729	0.00104	**
NDC,DDD	probands vs controls	diagnosed probands in trios with unaffected parents	GEL cancer controls	803	10469	0.0759335	-0.0077013	0.0836348	0.0385061	0.00816286	0.00816286	0.0301	*
NDC,DDD	probands vs controls	diagnosed probands in trios with affected parent(s)	GEL cancer controls	61	10469	0.0191051	-0.0077013	0.0268064	0.122058	-0.212427	-0.212427	0.827
NDC,DDD	probands vs controls	probands in trios with de novo diagnoses whose parents are unaffected	GEL cancer controls	647	10469	0.0922127	-0.0077013	0.099914	0.0426964	0.016229	0.016229	0.0196	*
NDC,DDD	parents vs controls	unaffected parents of undiganosed probands	GEL cancer controls	3134	10469	0.0887511	-0.0077013	0.0964524	0.0200305	0.0571925	0.0571925	1.51e-06	**
NDC,DDD	parents vs controls	affected parents of undiganosed probands	GEL cancer controls	168	10469	0.152905	-0.0077013	0.160606	0.0756808	0.0122718	0.0122718	0.0353	*
NDC,DDD	parents vs controls	unaffected parents of diagnosed probands	GEL cancer controls	1606	10469	0.0670536	-0.0077013	0.0747549	0.0269748	0.0218843	0.0218843	0.00563	**
NDC,DDD	parents vs controls	affected parents of diganosed probands	GEL cancer controls	79	10469	-0.127355	-0.0077013	-0.119654	0.11348	-0.342075	-0.342075	0.295
NDC,DDD	parents vs controls	unaffected parents of probands with de novo diagnoses	GEL cancer controls	1294	10469	0.0961005	-0.0077013	0.103802	0.029476	0.0460288	0.0460288	0.000441	**
NDC,DDD	probands vs controls	all probands	GEL unaffected relatives of non-NDC rare disease cases	4215	3198	0.105882	0.025211	0.0806708	0.0234226	0.0347626	0.0347626	0.000576	**
NDC,DDD	probands vs controls	undiagnosed probands	GEL unaffected relatives of non-NDC rare disease cases	2750	3198	0.120497	0.025211	0.0952859	0.025861	0.0445983	0.0445983	0.000231	**
NDC,DDD	probands vs controls	diagnosed probands	GEL unaffected relatives of non-NDC rare disease cases	1130	3198	0.0922582	0.025211	0.0670472	0.0354691	-0.0024722	-0.0024722	0.0589
NDC,DDD	probands vs controls	probands in trios	GEL unaffected relatives of non-NDC rare disease cases	2752	3198	0.117755	0.025211	0.0925437	0.0261228	0.041343	0.041343	0.000399	**
NDC,DDD	probands vs controls	undiagnosed probands in trios with unaffected parents	GEL unaffected relatives of non-NDC rare disease cases	1567	3198	0.132575	0.025211	0.107364	0.0305928	0.0474024	0.0474024	0.000455	**
NDC,DDD	probands vs controls	undiagnosed probands in trios with affected parent(s)	GEL unaffected relatives of non-NDC rare disease cases	126	3198	0.296898	0.025211	0.271687	0.0919136	0.0915365	0.0915365	0.00368	**
NDC,DDD	probands vs controls	diagnosed probands in trios with unaffected parents	GEL unaffected relatives of non-NDC rare disease cases	803	3198	0.0759335	0.025211	0.0507225	0.0411735	-0.0299775	-0.0299775	0.218
NDC,DDD	probands vs controls	diagnosed probands in trios with affected parent(s)	GEL unaffected relatives of non-NDC rare disease cases	61	3198	0.0191051	0.025211	-0.0061059	0.122925	-0.247039	-0.247039	0.961
NDC,DDD	probands vs controls	probands in trios with de novo diagnoses whose parents are unaffected	GEL unaffected relatives of non-NDC rare disease cases	647	3198	0.0922127	0.025211	0.0670017	0.0451167	-0.021427	-0.021427	0.138
NDC,DDD	parents vs controls	unaffected parents of undiganosed probands	GEL unaffected relatives of non-NDC rare disease cases	3134	3198	0.0887511	0.025211	0.0635401	0.0247741	0.0149828	0.0149828	0.0103	*
NDC,DDD	parents vs controls	affected parents of undiganosed probands	GEL unaffected relatives of non-NDC rare disease cases	168	3198	0.152905	0.025211	0.127694	0.0770721	-0.0233675	-0.0233675	0.0992
NDC,DDD	parents vs controls	unaffected parents of diagnosed probands	GEL unaffected relatives of non-NDC rare disease cases	1606	3198	0.0670536	0.025211	0.0418426	0.0306623	-0.0182555	-0.0182555	0.172
NDC,DDD	parents vs controls	affected parents of diganosed probands	GEL unaffected relatives of non-NDC rare disease cases	79	3198	-0.127355	0.025211	-0.152566	0.114413	-0.376816	-0.376816	0.186
NDC,DDD	parents vs controls	unaffected parents of probands with de novo diagnoses	GEL unaffected relatives of non-NDC rare disease cases	1294	3198	0.0961005	0.025211	0.0708895	0.0328842	0.00643646	0.00643646	0.0312	*
NDC,DDD	probands vs controls	all probands	GEL probands from control trios	4215	872	0.105882	0.0411596	0.0647222	0.0364411	-0.0067024	-0.0067024	0.076
NDC,DDD	probands vs controls	undiagnosed probands	GEL probands from control trios	2750	872	0.120497	0.0411596	0.0793373	0.0380543	0.0047508	0.0047508	0.0373	*
NDC,DDD	probands vs controls	diagnosed probands	GEL probands from control trios	1130	872	0.0922582	0.0411596	0.0510986	0.0451375	-0.0373709	-0.0373709	0.258
NDC,DDD	probands vs controls	probands in trios	GEL probands from control trios	2752	872	0.117755	0.0411596	0.0765951	0.0382327	0.00165891	0.00165891	0.0453	*
NDC,DDD	probands vs controls	undiagnosed probands in trios with unaffected parents	GEL probands from control trios	1567	872	0.132575	0.0411596	0.0914158	0.0414157	0.010241	0.010241	0.0274	*
NDC,DDD	probands vs controls	undiagnosed probands in trios with affected parent(s)	GEL probands from control trios	126	872	0.296898	0.0411596	0.255739	0.0960596	0.0674617	0.0674617	0.00855	**
NDC,DDD	probands vs controls	diagnosed probands in trios with unaffected parents	GEL probands from control trios	803	872	0.0759335	0.0411596	0.0347739	0.0497453	-0.0627269	-0.0627269	0.485
NDC,DDD	probands vs controls	diagnosed probands in trios with affected parent(s)	GEL probands from control trios	61	872	0.0191051	0.0411596	-0.0220545	0.126055	-0.269123	-0.269123	0.862
NDC,DDD	probands vs controls	probands in trios with de novo diagnoses whose parents are unaffected	GEL probands from control trios	647	872	0.0922127	0.0411596	0.0510531	0.0530552	-0.0529352	-0.0529352	0.336
NDC,DDD	parents vs controls	unaffected parents of undiganosed probands	GEL probands from control trios	3134	872	0.0887511	0.0411596	0.0475915	0.0373242	-0.025564	-0.025564	0.202
NDC,DDD	parents vs controls	affected parents of undiganosed probands	GEL probands from control trios	168	872	0.152905	0.0411596	0.111745	0.0819723	-0.0489204	-0.0489204	0.174
NDC,DDD	parents vs controls	unaffected parents of diagnosed probands	GEL probands from control trios	1606	872	0.0670536	0.0411596	0.025894	0.041467	-0.0553814	-0.0553814	0.532
NDC,DDD	parents vs controls	affected parents of diganosed probands	GEL probands from control trios	79	872	-0.127355	0.0411596	-0.168515	0.11777	-0.399343	-0.399343	0.156
NDC,DDD	parents vs controls	unaffected parents of probands with de novo diagnoses	GEL probands from control trios	1294	872	0.0961005	0.0411596	0.0549409	0.043136	-0.0296056	-0.0296056	0.203
NDC,DDD	probands vs controls	all probands	GEL parents from control trios	4215	1744	0.105882	0.0365564	0.0693254	0.0282288	0.0139968	0.0139968	0.0141	*
NDC,DDD	probands vs controls	undiagnosed probands	GEL parents from control trios	2750	1744	0.120497	0.0365564	0.0839404	0.0302827	0.0245863	0.0245863	0.0056	**
NDC,DDD	probands vs controls	diagnosed probands	GEL parents from control trios	1130	1744	0.0922582	0.0365564	0.0557018	0.0388112	-0.0203681	-0.0203681	0.151
NDC,DDD	probands vs controls	probands in trios	GEL parents from control trios	2752	1744	0.117755	0.0365564	0.0811982	0.0305066	0.0214053	0.0214053	0.00781	**
NDC,DDD	probands vs controls	undiagnosed probands in trios with unaffected parents	GEL parents from control trios	1567	1744	0.132575	0.0365564	0.0960189	0.0344118	0.0285718	0.0285718	0.0053	**
NDC,DDD	probands vs controls	undiagnosed probands in trios with affected parent(s)	GEL parents from control trios	126	1744	0.296898	0.0365564	0.260342	0.0932543	0.0775633	0.0775633	0.00596	**
NDC,DDD	probands vs controls	diagnosed probands in trios with unaffected parents	GEL parents from control trios	803	1744	0.0759335	0.0365564	0.039377	0.0440852	-0.0470299	-0.0470299	0.372
NDC,DDD	probands vs controls	diagnosed probands in trios with affected parent(s)	GEL parents from control trios	61	1744	0.0191051	0.0365564	-0.0174513	0.123931	-0.260356	-0.260356	0.888
NDC,DDD	probands vs controls	probands in trios with de novo diagnoses whose parents are unaffected	GEL parents from control trios	647	1744	0.0922127	0.0365564	0.0556563	0.0477888	-0.0380098	-0.0380098	0.244
NDC,DDD	parents vs controls	unaffected parents of undiganosed probands	GEL parents from control trios	3134	1744	0.0887511	0.0365564	0.0521947	0.02936	-0.0053509	-0.0053509	0.0755
NDC,DDD	parents vs controls	affected parents of undiganosed probands	GEL parents from control trios	168	1744	0.152905	0.0365564	0.116348	0.0786661	-0.0378373	-0.0378373	0.141
NDC,DDD	parents vs controls	unaffected parents of diagnosed probands	GEL parents from control trios	1606	1744	0.0670536	0.0365564	0.0304971	0.0344735	-0.037071	-0.037071	0.376
NDC,DDD	parents vs controls	affected parents of diganosed probands	GEL parents from control trios	79	1744	-0.127355	0.0365564	-0.163912	0.115493	-0.390278	-0.390278	0.159
NDC,DDD	parents vs controls	unaffected parents of probands with de novo diagnoses	GEL parents from control trios	1294	1744	0.0961005	0.0365564	0.0595441	0.036464	-0.0119253	-0.0119253	0.103
NDC,DDD	probands vs controls	all probands	ALSPAC children	4215	8179	0.105882	0.0188867	0.0869951	0.0190546	0.0496481	0.0496481	5.05e-06	**
NDC,DDD	probands vs controls	undiagnosed probands	ALSPAC children	2750	8179	0.120497	0.0188867	0.10161	0.021983	0.0585235	0.0585235	3.9e-06	**
NDC,DDD	probands vs controls	diagnosed probands	ALSPAC children	1130	8179	0.0922582	0.0188867	0.0733715	0.0327493	0.00918293	0.00918293	0.0252	*
NDC,DDD	probands vs controls	probands in trios	ALSPAC children	2752	8179	0.117755	0.0188867	0.098868	0.0222904	0.0551788	0.0551788	9.4e-06	**
NDC,DDD	probands vs controls	undiagnosed probands in trios with unaffected parents	ALSPAC children	1567	8179	0.132575	0.0188867	0.113689	0.0273931	0.0599982	0.0599982	3.45e-05	**
NDC,DDD	probands vs controls	undiagnosed probands in trios with affected parent(s)	ALSPAC children	126	8179	0.296898	0.0188867	0.278012	0.0908987	0.09985	0.09985	0.00271	**
NDC,DDD	probands vs controls	diagnosed probands in trios with unaffected parents	ALSPAC children	803	8179	0.0759335	0.0188867	0.0570468	0.038855	-0.0191091	-0.0191091	0.142
NDC,DDD	probands vs controls	diagnosed probands in trios with affected parent(s)	ALSPAC children	61	8179	0.0191051	0.0188867	0.00021844	0.122168	-0.239231	-0.239231	0.999
NDC,DDD	probands vs controls	probands in trios with de novo diagnoses whose parents are unaffected	ALSPAC children	647	8179	0.0922127	0.0188867	0.073326	0.0430114	-0.0109763	-0.0109763	0.0886
NDC,DDD	parents vs controls	unaffected parents of undiganosed probands	ALSPAC children	3134	8179	0.0887511	0.0188867	0.0698644	0.0206934	0.0293053	0.0293053	0.00074	**
NDC,DDD	parents vs controls	affected parents of undiganosed probands	ALSPAC children	168	8179	0.152905	0.0188867	0.134018	0.0758589	-0.0146653	-0.0146653	0.079
NDC,DDD	parents vs controls	unaffected parents of diagnosed probands	ALSPAC children	1606	8179	0.0670536	0.0188867	0.0481669	0.0274706	-0.0056755	-0.0056755	0.0797
NDC,DDD	parents vs controls	affected parents of diganosed probands	ALSPAC children	79	8179	-0.127355	0.0188867	-0.146242	0.113599	-0.368897	-0.368897	0.202
NDC,DDD	parents vs controls	unaffected parents of probands with de novo diagnoses	ALSPAC children	1294	8179	0.0961005	0.0188867	0.0772138	0.0299305	0.0185501	0.0185501	0.00997	**
NDC,DDD	probands vs controls	all probands	ALSPAC children from trios	4215	1434	0.105882	-0.0207641	0.126646	0.0306889	0.0664957	0.0664957	3.8e-05	**
NDC,DDD	probands vs controls	undiagnosed probands	ALSPAC children from trios	2750	1434	0.120497	-0.0207641	0.141261	0.032588	0.0773884	0.0773884	1.51e-05	**
NDC,DDD	probands vs controls	diagnosed probands	ALSPAC children from trios	1130	1434	0.0922582	-0.0207641	0.113022	0.0406355	0.0333767	0.0333767	0.00546	**
NDC,DDD	probands vs controls	probands in trios	ALSPAC children from trios	2752	1434	0.117755	-0.0207641	0.138519	0.0327962	0.0742382	0.0742382	2.48e-05	**
NDC,DDD	probands vs controls	undiagnosed probands in trios with unaffected parents	ALSPAC children from trios	1567	1434	0.132575	-0.0207641	0.153339	0.036457	0.0818838	0.0818838	2.68e-05	**
NDC,DDD	probands vs controls	undiagnosed probands in trios with affected parent(s)	ALSPAC children from trios	126	1434	0.296898	-0.0207641	0.317662	0.0940282	0.133367	0.133367	0.000933	**
NDC,DDD	probands vs controls	diagnosed probands in trios with unaffected parents	ALSPAC children from trios	803	1434	0.0759335	-0.0207641	0.0966975	0.0456995	0.00712657	0.00712657	0.0345	*
NDC,DDD	probands vs controls	diagnosed probands in trios with affected parent(s)	ALSPAC children from trios	61	1434	0.0191051	-0.0207641	0.0398692	0.124514	-0.204179	-0.204179	0.75
NDC,DDD	probands vs controls	probands in trios with de novo diagnoses whose parents are unaffected	ALSPAC children from trios	647	1434	0.0922127	-0.0207641	0.112977	0.0492819	0.0163842	0.0163842	0.0221	*
NDC,DDD	parents vs controls	unaffected parents of undiganosed probands	ALSPAC children from trios	3134	1434	0.0887511	-0.0207641	0.109515	0.0317324	0.0473196	0.0473196	0.000567	**
NDC,DDD	parents vs controls	affected parents of undiganosed probands	ALSPAC children from trios	168	1434	0.152905	-0.0207641	0.173669	0.079582	0.0176881	0.0176881	0.0302	*
NDC,DDD	parents vs controls	unaffected parents of diagnosed probands	ALSPAC children from trios	1606	1434	0.0670536	-0.0207641	0.0878176	0.0365153	0.0162477	0.0162477	0.0162	*
NDC,DDD	parents vs controls	affected parents of diganosed probands	ALSPAC children from trios	79	1434	-0.127355	-0.0207641	-0.106591	0.116119	-0.334184	-0.334184	0.361
NDC,DDD	parents vs controls	unaffected parents of probands with de novo diagnoses	ALSPAC children from trios	1294	1434	0.0961005	-0.0207641	0.116865	0.0384	0.0416006	0.0416006	0.00236	**
NDC,DDD	probands vs controls	all probands	ALSPAC parents from trios	4215	2868	0.105882	-0.00799	0.113872	0.0241697	0.0664992	0.0664992	2.51e-06	**
NDC,DDD	probands vs controls	undiagnosed probands	ALSPAC parents from trios	2750	2868	0.120497	-0.00799	0.128487	0.0265396	0.0764693	0.0764693	1.32e-06	**
NDC,DDD	probands vs controls	diagnosed probands	ALSPAC parents from trios	1130	2868	0.0922582	-0.00799	0.100248	0.0359668	0.0297532	0.0297532	0.00537	**
NDC,DDD	probands vs controls	probands in trios	ALSPAC parents from trios	2752	2868	0.117755	-0.00799	0.125745	0.0267948	0.0732269	0.0732269	2.76e-06	**
NDC,DDD	probands vs controls	undiagnosed probands in trios with unaffected parents	ALSPAC parents from trios	1567	2868	0.132575	-0.00799	0.140565	0.0311685	0.079475	0.079475	6.72e-06	**
NDC,DDD	probands vs controls	undiagnosed probands in trios with affected parent(s)	ALSPAC parents from trios	126	2868	0.296898	-0.00799	0.304888	0.0921069	0.124359	0.124359	0.00119	**
NDC,DDD	probands vs controls	diagnosed probands in trios with unaffected parents	ALSPAC parents from trios	803	2868	0.0759335	-0.00799	0.0839235	0.041603	0.0023816	0.0023816	0.0439	*
NDC,DDD	probands vs controls	diagnosed probands in trios with affected parent(s)	ALSPAC parents from trios	61	2868	0.0191051	-0.00799	0.0270952	0.12307	-0.214122	-0.214122	0.826
NDC,DDD	probands vs controls	probands in trios with de novo diagnoses whose parents are unaffected	ALSPAC parents from trios	647	2868	0.0922127	-0.00799	0.100203	0.0455091	0.0110049	0.0110049	0.0279	*
NDC,DDD	parents vs controls	unaffected parents of undiganosed probands	ALSPAC parents from trios	3134	2868	0.0887511	-0.00799	0.0967411	0.0254817	0.046797	0.046797	0.000148	**
NDC,DDD	parents vs controls	affected parents of undiganosed probands	ALSPAC parents from trios	168	2868	0.152905	-0.00799	0.160895	0.0773025	0.00938204	0.00938204	0.0388	*
NDC,DDD	parents vs controls	unaffected parents of diagnosed probands	ALSPAC parents from trios	1606	2868	0.0670536	-0.00799	0.0750436	0.0312367	0.0138196	0.0138196	0.0163	*
NDC,DDD	parents vs controls	affected parents of diganosed probands	ALSPAC parents from trios	79	2868	-0.127355	-0.00799	-0.119365	0.114568	-0.343919	-0.343919	0.301
NDC,DDD	parents vs controls	unaffected parents of probands with de novo diagnoses	ALSPAC parents from trios	1294	2868	0.0961005	-0.00799	0.104091	0.0334205	0.0385864	0.0385864	0.00186	**
NDC,DDD	probands vs controls	all probands	MCS children	4215	6036	0.105882	0.0349208	0.070961	0.0200524	0.0316583	0.0316583	0.000404	**
NDC,DDD	probands vs controls	undiagnosed probands	MCS children	2750	6036	0.120497	0.0349208	0.0855761	0.0228533	0.0407836	0.0407836	0.000183	**
NDC,DDD	probands vs controls	diagnosed probands	MCS children	1130	6036	0.0922582	0.0349208	0.0573374	0.0333397	-0.0080085	-0.0080085	0.0857
NDC,DDD	probands vs controls	probands in trios	MCS children	2752	6036	0.117755	0.0349208	0.0828339	0.0231492	0.0374615	0.0374615	0.000349	**
NDC,DDD	probands vs controls	undiagnosed probands in trios with unaffected parents	MCS children	1567	6036	0.132575	0.0349208	0.0976545	0.0280963	0.0425858	0.0425858	0.000518	**
NDC,DDD	probands vs controls	undiagnosed probands in trios with affected parent(s)	MCS children	126	6036	0.296898	0.0349208	0.261977	0.0911131	0.0833957	0.0833957	0.00472	**
NDC,DDD	probands vs controls	diagnosed probands in trios with unaffected parents	MCS children	803	6036	0.0759335	0.0349208	0.0410127	0.039354	-0.0361211	-0.0361211	0.298
NDC,DDD	probands vs controls	diagnosed probands in trios with affected parent(s)	MCS children	61	6036	0.0191051	0.0349208	-0.0158157	0.122328	-0.255578	-0.255578	0.898
NDC,DDD	probands vs controls	probands in trios with de novo diagnoses whose parents are unaffected	MCS children	647	6036	0.0922127	0.0349208	0.0572919	0.0434626	-0.0278949	-0.0278949	0.188
NDC,DDD	parents vs controls	unaffected parents of undiganosed probands	MCS children	3134	6036	0.0887511	0.0349208	0.0538303	0.0216157	0.0114635	0.0114635	0.0128	*
NDC,DDD	parents vs controls	affected parents of undiganosed probands	MCS children	168	6036	0.152905	0.0349208	0.117984	0.0761157	-0.0312027	-0.0312027	0.123
NDC,DDD	parents vs controls	unaffected parents of diagnosed probands	MCS children	1606	6036	0.0670536	0.0349208	0.0321328	0.0281719	-0.0230842	-0.0230842	0.254
NDC,DDD	parents vs controls	affected parents of diganosed probands	MCS children	79	6036	-0.127355	0.0349208	-0.162276	0.113771	-0.385267	-0.385267	0.158
NDC,DDD	parents vs controls	unaffected parents of probands with de novo diagnoses	MCS children	1294	6036	0.0961005	0.0349208	0.0611797	0.0305754	0.00125197	0.00125197	0.0455	*
NDC,DDD	probands vs controls	all probands	MCS children from trios	4215	2498	0.105882	0.0164606	0.0894212	0.0249529	0.0405134	0.0405134	0.000342	**
NDC,DDD	probands vs controls	undiagnosed probands	MCS children from trios	2750	2498	0.120497	0.0164606	0.104036	0.0272548	0.0506169	0.0506169	0.000137	**
NDC,DDD	probands vs controls	diagnosed probands	MCS children from trios	1130	2498	0.0922582	0.0164606	0.0757976	0.0364978	0.00426196	0.00426196	0.0379	*
NDC,DDD	probands vs controls	probands in trios	MCS children from trios	2752	2498	0.117755	0.0164606	0.101294	0.0275033	0.0473875	0.0473875	0.000233	**
NDC,DDD	probands vs controls	undiagnosed probands in trios with unaffected parents	MCS children from trios	1567	2498	0.132575	0.0164606	0.116115	0.0317797	0.0538264	0.0538264	0.000262	**
NDC,DDD	probands vs controls	undiagnosed probands in trios with affected parent(s)	MCS children from trios	126	2498	0.296898	0.0164606	0.280438	0.0923155	0.0994992	0.0994992	0.00285	**
NDC,DDD	probands vs controls	diagnosed probands in trios with unaffected parents	MCS children from trios	803	2498	0.0759335	0.0164606	0.0594729	0.0420629	-0.0229704	-0.0229704	0.158
NDC,DDD	probands vs controls	diagnosed probands in trios with affected parent(s)	MCS children from trios	61	2498	0.0191051	0.0164606	0.00264448	0.123226	-0.238878	-0.238878	0.983
NDC,DDD	probands vs controls	probands in trios with de novo diagnoses whose parents are unaffected	MCS children from trios	647	2498	0.0922127	0.0164606	0.0757521	0.0459298	-0.0142704	-0.0142704	0.0994
NDC,DDD	parents vs controls	unaffected parents of undiganosed probands	MCS children from trios	3134	2498	0.0887511	0.0164606	0.0722905	0.0262257	0.020888	0.020888	0.00586	**
NDC,DDD	parents vs controls	affected parents of undiganosed probands	MCS children from trios	168	2498	0.152905	0.0164606	0.136444	0.0775509	-0.0155556	-0.0155556	0.0801
NDC,DDD	parents vs controls	unaffected parents of diagnosed probands	MCS children from trios	1606	2498	0.0670536	0.0164606	0.0505929	0.0318466	-0.0118264	-0.0118264	0.112
NDC,DDD	parents vs controls	affected parents of diganosed probands	MCS children from trios	79	2498	-0.127355	0.0164606	-0.143816	0.114736	-0.368699	-0.368699	0.214
NDC,DDD	parents vs controls	unaffected parents of probands with de novo diagnoses	MCS children from trios	1294	2498	0.0961005	0.0164606	0.0796399	0.0339912	0.0130171	0.0130171	0.0192	*
NDC,DDD	probands vs controls	all probands	MCS children from trios, weighted	4215	2445	0.105882	0.00778734	0.0980945	0.025248	0.0486084	0.0486084	0.000104	**
NDC,DDD	probands vs controls	undiagnosed probands	MCS children from trios, weighted	2750	2445	0.120497	0.00778734	0.11271	0.0275252	0.0587602	0.0587602	4.29e-05	**
NDC,DDD	probands vs controls	diagnosed probands	MCS children from trios, weighted	1130	2445	0.0922582	0.00778734	0.0844709	0.0367001	0.0125386	0.0125386	0.0215	*
NDC,DDD	probands vs controls	probands in trios	MCS children from trios, weighted	2752	2445	0.117755	0.00778734	0.109967	0.0277713	0.0555355	0.0555355	7.6e-05	**
NDC,DDD	probands vs controls	undiagnosed probands in trios with unaffected parents	MCS children from trios, weighted	1567	2445	0.132575	0.00778734	0.124788	0.0320119	0.0620446	0.0620446	9.88e-05	**
NDC,DDD	probands vs controls	undiagnosed probands in trios with affected parent(s)	MCS children from trios, weighted	126	2445	0.296898	0.00778734	0.289111	0.0923957	0.108015	0.108015	0.00214	**
NDC,DDD	probands vs controls	diagnosed probands in trios with unaffected parents	MCS children from trios, weighted	803	2445	0.0759335	0.00778734	0.0681462	0.0422386	-0.0146415	-0.0146415	0.107
NDC,DDD	probands vs controls	diagnosed probands in trios with affected parent(s)	MCS children from trios, weighted	61	2445	0.0191051	0.00778734	0.0113178	0.123286	-0.230323	-0.230323	0.927
NDC,DDD	probands vs controls	probands in trios with de novo diagnoses whose parents are unaffected	MCS children from trios, weighted	647	2445	0.0922127	0.00778734	0.0844254	0.0460908	-0.0059126	-0.0059126	0.0673
NDC,DDD	parents vs controls	unaffected parents of undiganosed probands	MCS children from trios, weighted	3134	2445	0.0887511	0.00778734	0.0809638	0.0265066	0.0290107	0.0290107	0.00227	**
NDC,DDD	parents vs controls	affected parents of undiganosed probands	MCS children from trios, weighted	168	2445	0.152905	0.00778734	0.145117	0.0776464	-0.0070694	-0.0070694	0.0632
NDC,DDD	parents vs controls	unaffected parents of diagnosed probands	MCS children from trios, weighted	1606	2445	0.0670536	0.00778734	0.0592662	0.0320783	-0.0036073	-0.0036073	0.0648
NDC,DDD	parents vs controls	affected parents of diganosed probands	MCS children from trios, weighted	79	2445	-0.127355	0.00778734	-0.135143	0.114801	-0.360152	-0.360152	0.242
NDC,DDD	parents vs controls	unaffected parents of probands with de novo diagnoses	MCS children from trios, weighted	1294	2445	0.0961005	0.00778734	0.0883132	0.0342084	0.0212647	0.0212647	0.00989	**
NDC,DDD	probands vs controls	all probands	MCS parents from trios	4215	4996	0.105882	0.0214255	0.0844563	0.0209892	0.0433175	0.0433175	5.77e-05	**
NDC,DDD	probands vs controls	undiagnosed probands	MCS parents from trios	2750	4996	0.120497	0.0214255	0.0990714	0.0236795	0.0526594	0.0526594	2.91e-05	**
NDC,DDD	probands vs controls	diagnosed probands	MCS parents from trios	1130	4996	0.0922582	0.0214255	0.0708327	0.0339114	0.00436631	0.00436631	0.0369	*
NDC,DDD	probands vs controls	probands in trios	MCS parents from trios	2752	4996	0.117755	0.0214255	0.0963291	0.0239652	0.0493574	0.0493574	5.91e-05	**
NDC,DDD	probands vs controls	undiagnosed probands in trios with unaffected parents	MCS parents from trios	1567	4996	0.132575	0.0214255	0.11115	0.0287724	0.054756	0.054756	0.000115	**
NDC,DDD	probands vs controls	undiagnosed probands in trios with affected parent(s)	MCS parents from trios	126	4996	0.296898	0.0214255	0.275473	0.0913238	0.096478	0.096478	0.00307	**
NDC,DDD	probands vs controls	diagnosed probands in trios with unaffected parents	MCS parents from trios	803	4996	0.0759335	0.0214255	0.054508	0.0398395	-0.0235774	-0.0235774	0.172
NDC,DDD	probands vs controls	diagnosed probands in trios with affected parent(s)	MCS parents from trios	61	4996	0.0191051	0.0214255	-0.0023204	0.122485	-0.242391	-0.242391	0.985
NDC,DDD	probands vs controls	probands in trios with de novo diagnoses whose parents are unaffected	MCS parents from trios	647	4996	0.0922127	0.0214255	0.0707872	0.0439027	-0.0152621	-0.0152621	0.107
NDC,DDD	parents vs controls	unaffected parents of undiganosed probands	MCS parents from trios	3134	4996	0.0887511	0.0214255	0.0673256	0.0224875	0.0232501	0.0232501	0.00276	**
NDC,DDD	parents vs controls	affected parents of undiganosed probands	MCS parents from trios	168	4996	0.152905	0.0214255	0.131479	0.0763678	-0.0182016	-0.0182016	0.0869
NDC,DDD	parents vs controls	unaffected parents of diagnosed probands	MCS parents from trios	1606	4996	0.0670536	0.0214255	0.0456281	0.0288462	-0.0109105	-0.0109105	0.114
NDC,DDD	parents vs controls	affected parents of diganosed probands	MCS parents from trios	79	4996	-0.127355	0.0214255	-0.148781	0.11394	-0.372103	-0.372103	0.195
NDC,DDD	parents vs controls	unaffected parents of probands with de novo diagnoses	MCS parents from trios	1294	4996	0.0961005	0.0214255	0.074675	0.0311978	0.0135274	0.0135274	0.0168	*
EA	trio vs nontrio	MCS children from trios	MCS children who are not in trios	2498	3549	0.0109223	-0.188434	0.199356	0.0260055	0.148385	0.148385	2.09e-14	**
CP	trio vs nontrio	MCS children from trios	MCS children who are not in trios	2498	3549	0.0330485	-0.124517	0.157565	0.0264909	0.105643	0.105643	2.89e-09	**
NonCogEA	trio vs nontrio	MCS children from trios	MCS children who are not in trios	2498	3549	-0.0097791	-0.120745	0.110965	0.0259911	0.0600228	0.0600228	1.99e-05	**
ADHD	trio vs nontrio	MCS children from trios	MCS children who are not in trios	2498	3549	-0.0443524	0.136135	-0.180487	0.0263895	-0.23221	-0.23221	8.82e-12	**
SCZ	trio vs nontrio	MCS children from trios	MCS children who are not in trios	2498	3549	-0.0587486	0.0449438	-0.103693	0.0259084	-0.154473	-0.154473	6.36e-05	**
NDC,DDD	trio vs nontrio	MCS children from trios	MCS children who are not in trios	2498	3549	0.0164606	0.0474552	-0.0309946	0.0257533	-0.081471	-0.081471	0.229
EA	trio vs nontrio	ALSPAC children from trios	ALSPAC children who are not in trios	1434	6806	0.297223	-0.0500815	0.347304	0.0304918	0.28754	0.28754	3.4e-29	**
CP	trio vs nontrio	ALSPAC children from trios	ALSPAC children who are not in trios	1434	6806	0.190231	-0.0296792	0.21991	0.029736	0.161627	0.161627	2.03e-13	**
NonCogEA	trio vs nontrio	ALSPAC children from trios	ALSPAC children who are not in trios	1434	6806	0.193163	-0.0297215	0.222885	0.0291272	0.165796	0.165796	2.99e-14	**
ADHD	trio vs nontrio	ALSPAC children from trios	ALSPAC children who are not in trios	1434	6806	-0.192137	0.050433	-0.24257	0.0296972	-0.300776	-0.300776	5.41e-16	**
SCZ	trio vs nontrio	ALSPAC children from trios	ALSPAC children who are not in trios	1434	6806	-0.076749	0.0208589	-0.0976079	0.0290147	-0.154477	-0.154477	0.000782	**
NDC,DDD	trio vs nontrio	ALSPAC children from trios	ALSPAC children who are not in trios	1434	6806	-0.0207641	0.0258027	-0.0465667	0.0291304	-0.103662	-0.103662	0.11
EA	trio vs nontrio	probands who are in trios (including trios where parents have exome sequence data in DDD)	probands who are not in trios (including trios where parents have exome sequence data in DDD)	7475	3026	-0.144054	-0.344433	0.200379	0.0217597	0.15773	0.15773	4.59e-20	**
CP	trio vs nontrio	probands who are in trios (including trios where parents have exome sequence data in DDD)	probands who are not in trios (including trios where parents have exome sequence data in DDD)	7475	3026	-0.135083	-0.254419	0.119336	0.021928	0.0763571	0.0763571	5.49e-08	**
NonCogEA	trio vs nontrio	probands who are in trios (including trios where parents have exome sequence data in DDD)	probands who are not in trios (including trios where parents have exome sequence data in DDD)	7475	3026	-0.0500672	-0.215583	0.165516	0.0215673	0.123244	0.123244	1.95e-14	**
ADHD	trio vs nontrio	probands who are in trios (including trios where parents have exome sequence data in DDD)	probands who are not in trios (including trios where parents have exome sequence data in DDD)	7475	3026	0.0919747	0.260263	-0.168289	0.0218999	-0.211213	-0.211213	1.8e-14	**
SCZ	trio vs nontrio	probands who are in trios (including trios where parents have exome sequence data in DDD)	probands who are not in trios (including trios where parents have exome sequence data in DDD)	7475	3026	0.0650572	0.108518	-0.043461	0.0218176	-0.0862235	-0.0862235	0.0464	*
NDC,DDD	trio vs nontrio	probands who are in trios (including trios where parents have exome sequence data in DDD)	probands who are not in trios (including trios where parents have exome sequence data in DDD)	3097	1118	0.12188	0.0615639	0.0603164	0.0346077	-0.0075148	-0.0075148	0.0815

### Sheet: Table S7 - comapring NDC vs par
Supplementary Table 7. Two-sided t-tests comparing average PGS between parents and their affected offspring from different subsets of trios, and between probands with neurodevelopmental conditions or parents and control individuals, shown in Figure 3B and Extended Data Figure 4. More specifically, the table contains comparisons (1) between undiagnosed probands with unaffected parents and their parents (in DDD+GEL combined; Figure 3B), (2) between these two groups and control individuals, (3) between parents and probands in other subsets of trios (Extended Data Figure 4), and (4) between other subsets of probands with neurodevelopmental conditions or their parents and control individuals (Extended Data Figure 4). The PGS for neurodevelopmental conditions derived from the GWAS of DDD and UKHLS samples was not tested in the GWAS samples. Nominally significant differences are indicated by one asterisk and tests that pass the Bonferroni correction for five PGSs are indicated by two asterisks.
comparison	PGS	group1	group2	sample size of group1	sample size of group2	average PGS in group1	average PGS in group2	avergae PGS difference from group2	standard error	CI_Lower	CI_Upper	p-value	Significance
parents vs probands	EA	unaffected parents of undiganosed probands	undiagnosed probands in trios with unaffected parents	5732	2866	-0.182823	-0.186184	0.0033611	0.0226	-0.0409348	-0.0409348	0.882
parents vs probands	CP	unaffected parents of undiganosed probands	undiagnosed probands in trios with unaffected parents	5732	2866	-0.135194	-0.135059	-0.0001348	0.0228088	-0.0448401	-0.0448401	0.995
parents vs probands	NonCogEA	unaffected parents of undiganosed probands	undiagnosed probands in trios with unaffected parents	5732	2866	-0.106432	-0.100388	-0.0060437	0.022754	-0.0506415	-0.0506415	0.791
parents vs probands	SCZ	unaffected parents of undiganosed probands	undiagnosed probands in trios with unaffected parents	5732	2866	0.0382858	0.0542121	-0.0159262	0.0230253	-0.0610559	-0.0610559	0.489
parents vs probands	NDC,DDD	unaffected parents of undiganosed probands	undiagnosed probands in trios with unaffected parents	3134	1567	0.0887511	0.132575	-0.0438242	0.0305418	-0.103686	-0.103686	0.151
probands vs controls	EA	undiagnosed probands in trios with unaffected parents	GEL+UKHLS combined controls	2866	22937	-0.186184	-4.02e-10	-0.186184	0.0194813	-0.224367	-0.224367	2.15e-21	**
parents vs controls	EA	unaffected parents of undiganosed probands	GEL+UKHLS combined controls	5732	22937	-0.182823	-4.02e-10	-0.182823	0.0147794	-0.21179	-0.21179	7.38e-35	**
probands vs controls	CP	undiagnosed probands in trios with unaffected parents	GEL+UKHLS combined controls	2866	22937	-0.135059	-1.31e-09	-0.135059	0.0196752	-0.173622	-0.173622	7.82e-12	**
parents vs controls	CP	unaffected parents of undiganosed probands	GEL+UKHLS combined controls	5732	22937	-0.135194	-1.31e-09	-0.135194	0.0148434	-0.164287	-0.164287	1.02e-19	**
probands vs controls	NonCogEA	undiagnosed probands in trios with unaffected parents	GEL+UKHLS combined controls	2866	22937	-0.100388	-1.85e-10	-0.100388	0.0196268	-0.138857	-0.138857	3.3e-07	**
parents vs controls	NonCogEA	unaffected parents of undiganosed probands	GEL+UKHLS combined controls	5732	22937	-0.106432	-1.85e-10	-0.106432	0.0148232	-0.135485	-0.135485	7.53e-13	**
probands vs controls	SCZ	undiagnosed probands in trios with unaffected parents	GEL+UKHLS combined controls	2866	22937	0.0542121	5.52e-10	0.0542121	0.0200191	0.0149746	0.0149746	0.0068	**
parents vs controls	SCZ	unaffected parents of undiganosed probands	GEL+UKHLS combined controls	5732	22937	0.0382858	5.52e-10	0.0382858	0.0147172	0.00944002	0.00944002	0.0093	**
probands vs controls	NDC,DDD	undiagnosed probands in trios with unaffected parents	GEL+UKHLS combined controls	1567	13667	0.132575	3.62e-10	0.132575	0.0264698	0.0806945	0.0806945	5.98e-07	**
parents vs controls	NDC,DDD	unaffected parents of undiganosed probands	GEL+UKHLS combined controls	3134	13667	0.0887511	3.62e-10	0.0887511	0.0194548	0.0506197	0.0506197	5.2e-06	**
parents vs probands	EA	affected parents of undiganosed probands	undiagnosed probands in trios with affected parent(s)	518	418	-0.343055	-0.266253	-0.0768024	0.0662335	-0.20662	-0.20662	0.247
parents vs probands	EA	unaffected parents of diagnosed probands	diagnosed probands in trios with unaffected parents	1900	950	-0.0952638	-0.0715897	-0.0236741	0.039811	-0.101704	-0.101704	0.552
parents vs probands	EA	affected parents of diagnosed probands	diagnosed probands in trios with affected parent(s)	178	135	-0.301418	-0.331851	0.0304329	0.111216	-0.187551	-0.187551	0.785
parents vs probands	EA	unaffected parents of probands with de novo diagnoses	probands in trios with de novo diagnoses whose parents are unaffected	1492	746	-0.104587	-0.0787353	-0.0258516	0.0452171	-0.114477	-0.114477	0.568
parents vs probands	CP	affected parents of undiganosed probands	undiagnosed probands in trios with affected parent(s)	518	418	-0.244573	-0.133012	-0.111562	0.0653902	-0.239727	-0.239727	0.0883
parents vs probands	CP	unaffected parents of diagnosed probands	diagnosed probands in trios with unaffected parents	1900	950	-0.102759	-0.076973	-0.0257861	0.0400833	-0.104349	-0.104349	0.52
parents vs probands	CP	affected parents of diagnosed probands	diagnosed probands in trios with affected parent(s)	178	135	-0.288818	-0.360259	0.0714412	0.119392	-0.162568	-0.162568	0.55
parents vs probands	CP	unaffected parents of probands with de novo diagnoses	probands in trios with de novo diagnoses whose parents are unaffected	1492	746	-0.10052	-0.0882847	-0.0122358	0.0454318	-0.101282	-0.101282	0.788
parents vs probands	NonCogEA	affected parents of undiganosed probands	undiagnosed probands in trios with affected parent(s)	518	418	-0.194052	-0.175715	-0.0183366	0.0670165	-0.149689	-0.149689	0.784
parents vs probands	NonCogEA	unaffected parents of diagnosed probands	diagnosed probands in trios with unaffected parents	1900	950	-0.0229976	-0.0104808	-0.0125168	0.0399978	-0.0909125	-0.0909125	0.754
parents vs probands	NonCogEA	affected parents of diagnosed probands	diagnosed probands in trios with affected parent(s)	178	135	-0.086047	-0.0691564	-0.0168906	0.108557	-0.229662	-0.229662	0.876
parents vs probands	NonCogEA	unaffected parents of probands with de novo diagnoses	probands in trios with de novo diagnoses whose parents are unaffected	1492	746	-0.0430633	-0.0232074	-0.019856	0.0451423	-0.108335	-0.108335	0.66
parents vs probands	SCZ	affected parents of undiganosed probands	undiagnosed probands in trios with affected parent(s)	518	418	0.0647221	0.0884268	-0.0237047	0.0666487	-0.154336	-0.154336	0.722
parents vs probands	SCZ	unaffected parents of diagnosed probands	diagnosed probands in trios with unaffected parents	1900	950	-0.0053085	0.0262435	-0.031552	0.0414241	-0.112743	-0.112743	0.446
parents vs probands	SCZ	affected parents of diagnosed probands	diagnosed probands in trios with affected parent(s)	178	135	-0.0752278	-0.0065661	-0.0686618	0.114753	-0.293578	-0.293578	0.55
parents vs probands	SCZ	unaffected parents of probands with de novo diagnoses	probands in trios with de novo diagnoses whose parents are unaffected	1492	746	0.0013078	0.0269559	-0.0256481	0.0467066	-0.117193	-0.117193	0.583
parents vs probands	NDC,DDD	affected parents of undiganosed probands	undiagnosed probands in trios with affected parent(s)	168	126	0.152905	0.296898	-0.143993	0.117351	-0.374002	-0.374002	0.221
parents vs probands	NDC,DDD	unaffected parents of diagnosed probands	diagnosed probands in trios with unaffected parents	1606	803	0.0670536	0.0759335	-0.0088799	0.0449283	-0.0969394	-0.0969394	0.843
parents vs probands	NDC,DDD	affected parents of diagnosed probands	diagnosed probands in trios with affected parent(s)	79	61	-0.127355	0.0191051	-0.14646	0.166084	-0.471986	-0.471986	0.379
parents vs probands	NDC,DDD	unaffected parents of probands with de novo diagnoses	probands in trios with de novo diagnoses whose parents are unaffected	1294	647	0.0961005	0.0922127	0.0038878	0.0500001	-0.0941125	-0.0941125	0.938
probands vs controls	EA	undiagnosed probands	GEL+UKHLS combined controls	6345	22937	-0.245687	-4.02e-10	-0.245687	0.014139	-0.273399	-0.273399	1.14e-66	**
probands vs controls	EA	diagnosed probands	GEL+UKHLS combined controls	3821	22937	-0.122767	-4.02e-10	-0.122767	0.0177623	-0.157581	-0.157581	5.38e-12	**
probands vs controls	EA	undiagnosed probands in trios with affected parent(s)	GEL+UKHLS combined controls	418	22937	-0.266253	-4.02e-10	-0.266253	0.0495117	-0.363296	-0.363296	1.24e-07	**
probands vs controls	EA	diagnosed probands in trios with unaffected parents	GEL+UKHLS combined controls	950	22937	-0.0715897	-4.02e-10	-0.0715897	0.0330845	-0.136435	-0.136435	0.0307	*
probands vs controls	EA	diagnosed probands in trios with affected parent(s)	GEL+UKHLS combined controls	135	22937	-0.331851	-4.02e-10	-0.331851	0.0818313	-0.492241	-0.492241	8.4e-05	**
probands vs controls	EA	probands in trios with de novo diagnoses whose parents are unaffected	GEL+UKHLS combined controls	746	22937	-0.0787353	-4.02e-10	-0.0787353	0.0374104	-0.15206	-0.15206	0.0356	*
parents vs controls	EA	affected parents of undiganosed probands	GEL+UKHLS combined controls	518	22937	-0.343055	-4.02e-10	-0.343055	0.044974	-0.431204	-0.431204	1.08e-13	**
parents vs controls	EA	unaffected parents of diagnosed probands	GEL+UKHLS combined controls	1900	22937	-0.0952638	-4.02e-10	-0.0952638	0.0240317	-0.142366	-0.142366	7.6e-05	**
parents vs controls	EA	affected parents of diagnosed probands	GEL+UKHLS combined controls	178	22937	-0.301418	-4.02e-10	-0.301418	0.0758941	-0.450171	-0.450171	0.000103	**
parents vs controls	EA	unaffected parents of probands with de novo diagnoses	GEL+UKHLS combined controls	1492	22937	-0.104587	-4.02e-10	-0.104587	0.02706	-0.157625	-0.157625	0.000115	**
probands vs controls	EA	undiagnosed probands	MCS children, weighted	6345	5870	-0.245687	-0.0737492	-0.171938	0.0181584	-0.207528	-0.207528	3.35e-21	**
probands vs controls	EA	diagnosed probands	MCS children, weighted	3821	5870	-0.122767	-0.0737492	-0.0490177	0.0211025	-0.0903786	-0.0903786	0.0202	*
probands vs controls	EA	undiagnosed probands in trios with unaffected parents	MCS children, weighted	2866	5870	-0.186184	-0.0737492	-0.112435	0.0225685	-0.156669	-0.156669	6.48e-07	**
probands vs controls	EA	undiagnosed probands in trios with affected parent(s)	MCS children, weighted	418	5870	-0.266253	-0.0737492	-0.192503	0.0508058	-0.292083	-0.292083	0.000171	**
probands vs controls	EA	diagnosed probands in trios with unaffected parents	MCS children, weighted	950	5870	-0.0715897	-0.0737492	0.00215955	0.0349914	-0.0664237	-0.0664237	0.951
probands vs controls	EA	diagnosed probands in trios with affected parent(s)	MCS children, weighted	135	5870	-0.331851	-0.0737492	-0.258102	0.0826207	-0.420039	-0.420039	0.00217	**
probands vs controls	EA	probands in trios with de novo diagnoses whose parents are unaffected	MCS children, weighted	746	5870	-0.0787353	-0.0737492	-0.0049861	0.039107	-0.0816358	-0.0816358	0.899
parents vs controls	EA	unaffected parents of undiganosed probands	MCS children, weighted	5732	5870	-0.182823	-0.0737492	-0.109074	0.0186614	-0.14565	-0.14565	5.21e-09	**
parents vs controls	EA	affected parents of undiganosed probands	MCS children, weighted	518	5870	-0.343055	-0.0737492	-0.269306	0.0463948	-0.36024	-0.36024	1.04e-08	**
parents vs controls	EA	unaffected parents of diagnosed probands	MCS children, weighted	1900	5870	-0.0952638	-0.0737492	-0.0215146	0.0265959	-0.0736425	-0.0736425	0.419
parents vs controls	EA	affected parents of diagnosed probands	MCS children, weighted	178	5870	-0.301418	-0.0737492	-0.227669	0.0767445	-0.378089	-0.378089	0.0034	**
parents vs controls	EA	unaffected parents of probands with de novo diagnoses	MCS children, weighted	1492	5870	-0.104587	-0.0737492	-0.0308378	0.0293608	-0.088385	-0.088385	0.294
probands vs controls	CP	undiagnosed probands	GEL+UKHLS combined controls	6345	22937	-0.193881	-1.31e-09	-0.193881	0.0142469	-0.221805	-0.221805	8.31e-42	**
probands vs controls	CP	diagnosed probands	GEL+UKHLS combined controls	3821	22937	-0.125756	-1.31e-09	-0.125756	0.0180438	-0.161122	-0.161122	3.59e-12	**
probands vs controls	CP	undiagnosed probands in trios with affected parent(s)	GEL+UKHLS combined controls	418	22937	-0.133012	-1.31e-09	-0.133012	0.0496569	-0.230339	-0.230339	0.00767	**
probands vs controls	CP	diagnosed probands in trios with unaffected parents	GEL+UKHLS combined controls	950	22937	-0.076973	-1.31e-09	-0.076973	0.0335803	-0.14279	-0.14279	0.0221	*
probands vs controls	CP	diagnosed probands in trios with affected parent(s)	GEL+UKHLS combined controls	135	22937	-0.360259	-1.31e-09	-0.360259	0.0894078	-0.535498	-0.535498	9.28e-05	**
probands vs controls	CP	probands in trios with de novo diagnoses whose parents are unaffected	GEL+UKHLS combined controls	746	22937	-0.0882847	-1.31e-09	-0.0882847	0.0379745	-0.162715	-0.162715	0.0203	*
parents vs controls	CP	affected parents of undiganosed probands	GEL+UKHLS combined controls	518	22937	-0.244573	-1.31e-09	-0.244573	0.0435576	-0.329946	-0.329946	3.14e-08	**
parents vs controls	CP	unaffected parents of diagnosed probands	GEL+UKHLS combined controls	1900	22937	-0.102759	-1.31e-09	-0.102759	0.0237957	-0.149399	-0.149399	1.64e-05	**
parents vs controls	CP	affected parents of diagnosed probands	GEL+UKHLS combined controls	178	22937	-0.288818	-1.31e-09	-0.288818	0.079674	-0.444979	-0.444979	0.000376	**
parents vs controls	CP	unaffected parents of probands with de novo diagnoses	GEL+UKHLS combined controls	1492	22937	-0.10052	-1.31e-09	-0.10052	0.0266304	-0.152716	-0.152716	0.000166	**
probands vs controls	CP	undiagnosed probands	MCS children, weighted	6345	5870	-0.193881	-0.0497624	-0.144119	0.0183614	-0.180107	-0.180107	4.55e-15	**
probands vs controls	CP	diagnosed probands	MCS children, weighted	3821	5870	-0.125756	-0.0497624	-0.0759934	0.0214417	-0.118019	-0.118019	0.000396	**
probands vs controls	CP	undiagnosed probands in trios with unaffected parents	MCS children, weighted	2866	5870	-0.135059	-0.0497624	-0.0852964	0.0228316	-0.130046	-0.130046	0.000189	**
probands vs controls	CP	undiagnosed probands in trios with affected parent(s)	MCS children, weighted	418	5870	-0.133012	-0.0497624	-0.0832491	0.05099	-0.18319	-0.18319	0.103
probands vs controls	CP	diagnosed probands in trios with unaffected parents	MCS children, weighted	950	5870	-0.076973	-0.0497624	-0.0272106	0.0355219	-0.0968335	-0.0968335	0.444
probands vs controls	CP	diagnosed probands in trios with affected parent(s)	MCS children, weighted	135	5870	-0.360259	-0.0497624	-0.310497	0.090155	-0.4872	-0.4872	0.000756	**
probands vs controls	CP	probands in trios with de novo diagnoses whose parents are unaffected	MCS children, weighted	746	5870	-0.0882847	-0.0497624	-0.0385222	0.0397018	-0.116338	-0.116338	0.332
parents vs controls	CP	unaffected parents of undiganosed probands	MCS children, weighted	5732	5870	-0.135194	-0.0497624	-0.0854311	0.018828	-0.122334	-0.122334	5.75e-06	**
parents vs controls	CP	affected parents of undiganosed probands	MCS children, weighted	518	5870	-0.244573	-0.0497624	-0.194811	0.0450714	-0.283151	-0.283151	1.8e-05	**
parents vs controls	CP	unaffected parents of diagnosed probands	MCS children, weighted	1900	5870	-0.102759	-0.0497624	-0.0529967	0.0264651	-0.104868	-0.104868	0.0453	*
parents vs controls	CP	affected parents of diagnosed probands	MCS children, weighted	178	5870	-0.288818	-0.0497624	-0.239055	0.0805116	-0.396858	-0.396858	0.00338	**
parents vs controls	CP	unaffected parents of probands with de novo diagnoses	MCS children, weighted	1492	5870	-0.10052	-0.0497624	-0.050758	0.0290405	-0.107677	-0.107677	0.0806
probands vs controls	NonCogEA	undiagnosed probands	GEL+UKHLS combined controls	6345	22937	-0.1294	-1.85e-10	-0.1294	0.014027	-0.156893	-0.156893	3.39e-20	**
probands vs controls	NonCogEA	diagnosed probands	GEL+UKHLS combined controls	3821	22937	-0.0439685	-1.85e-10	-0.0439685	0.0178634	-0.0789808	-0.0789808	0.0139	*
probands vs controls	NonCogEA	undiagnosed probands in trios with affected parent(s)	GEL+UKHLS combined controls	418	22937	-0.175715	-1.85e-10	-0.175715	0.0509259	-0.27553	-0.27553	0.000615	**
probands vs controls	NonCogEA	diagnosed probands in trios with unaffected parents	GEL+UKHLS combined controls	950	22937	-0.0104808	-1.85e-10	-0.0104808	0.0333918	-0.0759287	-0.0759287	0.754
probands vs controls	NonCogEA	diagnosed probands in trios with affected parent(s)	GEL+UKHLS combined controls	135	22937	-0.0691564	-1.85e-10	-0.0691564	0.0819266	-0.229733	-0.229733	0.4
probands vs controls	NonCogEA	probands in trios with de novo diagnoses whose parents are unaffected	GEL+UKHLS combined controls	746	22937	-0.0232074	-1.85e-10	-0.0232074	0.0374984	-0.0967042	-0.0967042	0.536
parents vs controls	NonCogEA	affected parents of undiganosed probands	GEL+UKHLS combined controls	518	22937	-0.194052	-1.85e-10	-0.194052	0.0445529	-0.281375	-0.281375	1.59e-05	**
parents vs controls	NonCogEA	unaffected parents of diagnosed probands	GEL+UKHLS combined controls	1900	22937	-0.0229976	-1.85e-10	-0.0229976	0.0239167	-0.0698742	-0.0698742	0.336
parents vs controls	NonCogEA	affected parents of diagnosed probands	GEL+UKHLS combined controls	178	22937	-0.086047	-1.85e-10	-0.086047	0.0718316	-0.226837	-0.226837	0.233
parents vs controls	NonCogEA	unaffected parents of probands with de novo diagnoses	GEL+UKHLS combined controls	1492	22937	-0.0430633	-1.85e-10	-0.0430633	0.0268123	-0.0956154	-0.0956154	0.108
probands vs controls	NonCogEA	undiagnosed probands	MCS children, weighted	6345	5870	-0.1294	-0.0452516	-0.0841486	0.0180027	-0.119434	-0.119434	2.98e-06	**
probands vs controls	NonCogEA	diagnosed probands	MCS children, weighted	3821	5870	-0.0439685	-0.0452516	0.00128306	0.0211292	-0.0401302	-0.0401302	0.952
probands vs controls	NonCogEA	undiagnosed probands in trios with unaffected parents	MCS children, weighted	2866	5870	-0.100388	-0.0452516	-0.0551367	0.0226397	-0.0995105	-0.0995105	0.0149	*
probands vs controls	NonCogEA	undiagnosed probands in trios with affected parent(s)	MCS children, weighted	418	5870	-0.175715	-0.0452516	-0.130464	0.0521612	-0.2327	-0.2327	0.0127	*
probands vs controls	NonCogEA	diagnosed probands in trios with unaffected parents	MCS children, weighted	950	5870	-0.0104808	-0.0452516	0.0347708	0.0352471	-0.0343135	-0.0343135	0.324
probands vs controls	NonCogEA	diagnosed probands in trios with affected parent(s)	MCS children, weighted	135	5870	-0.0691564	-0.0452516	-0.0239048	0.0827002	-0.185997	-0.185997	0.773
probands vs controls	NonCogEA	probands in trios with de novo diagnoses whose parents are unaffected	MCS children, weighted	746	5870	-0.0232074	-0.0452516	0.0220442	0.0391596	-0.0547085	-0.0547085	0.574
parents vs controls	NonCogEA	unaffected parents of undiganosed probands	MCS children, weighted	5732	5870	-0.106432	-0.0452516	-0.0611804	0.0186298	-0.0976948	-0.0976948	0.00103	**
parents vs controls	NonCogEA	affected parents of undiganosed probands	MCS children, weighted	518	5870	-0.194052	-0.0452516	-0.1488	0.0459598	-0.238881	-0.238881	0.00127	**
parents vs controls	NonCogEA	unaffected parents of diagnosed probands	MCS children, weighted	1900	5870	-0.0229976	-0.0452516	0.022254	0.0264452	-0.0295786	-0.0295786	0.4
parents vs controls	NonCogEA	affected parents of diagnosed probands	MCS children, weighted	178	5870	-0.086047	-0.0452516	-0.0407954	0.0727126	-0.183312	-0.183312	0.575
parents vs controls	NonCogEA	unaffected parents of probands with de novo diagnoses	MCS children, weighted	1492	5870	-0.0430633	-0.0452516	0.00218823	0.0290902	-0.0548286	-0.0548286	0.94
probands vs controls	SCZ	undiagnosed probands	GEL+UKHLS combined controls	6345	22937	0.0811283	5.52e-10	0.0811283	0.0143211	0.053059	0.053059	1.51e-08	**
probands vs controls	SCZ	diagnosed probands	GEL+UKHLS combined controls	3821	22937	0.081032	5.52e-10	0.081032	0.0177964	0.0461509	0.0461509	5.4e-06	**
probands vs controls	SCZ	undiagnosed probands in trios with affected parent(s)	GEL+UKHLS combined controls	418	22937	0.0884268	5.52e-10	0.0884268	0.0492115	-0.0080277	-0.0080277	0.0731
probands vs controls	SCZ	diagnosed probands in trios with unaffected parents	GEL+UKHLS combined controls	950	22937	0.0262435	5.52e-10	0.0262435	0.0349114	-0.0421829	-0.0421829	0.452
probands vs controls	SCZ	diagnosed probands in trios with affected parent(s)	GEL+UKHLS combined controls	135	22937	-0.0065661	5.52e-10	-0.0065661	0.0837218	-0.170661	-0.170661	0.938
probands vs controls	SCZ	probands in trios with de novo diagnoses whose parents are unaffected	GEL+UKHLS combined controls	746	22937	0.0269559	5.52e-10	0.0269559	0.0392625	-0.0499985	-0.0499985	0.493
parents vs controls	SCZ	affected parents of undiganosed probands	GEL+UKHLS combined controls	518	22937	0.0647221	5.52e-10	0.0647221	0.0459072	-0.025256	-0.025256	0.159
parents vs controls	SCZ	unaffected parents of diagnosed probands	GEL+UKHLS combined controls	1900	22937	-0.0053085	5.52e-10	-0.0053085	0.0241732	-0.0526879	-0.0526879	0.826
parents vs controls	SCZ	affected parents of diagnosed probands	GEL+UKHLS combined controls	178	22937	-0.0752278	5.52e-10	-0.0752278	0.0790326	-0.230132	-0.230132	0.342
parents vs controls	SCZ	unaffected parents of probands with de novo diagnoses	GEL+UKHLS combined controls	1492	22937	0.0013078	5.52e-10	0.0013078	0.0269659	-0.0515454	-0.0515454	0.961
probands vs controls	SCZ	undiagnosed probands	MCS children, weighted	6345	5870	0.0811283	-0.0031902	0.0843185	0.018171	0.0487034	0.0487034	3.52e-06	**
probands vs controls	SCZ	diagnosed probands	MCS children, weighted	3821	5870	0.081032	-0.0031902	0.0842222	0.0210191	0.0430246	0.0430246	6.21e-05	**
probands vs controls	SCZ	undiagnosed probands in trios with unaffected parents	MCS children, weighted	2866	5870	0.0542121	-0.0031902	0.0574023	0.0229315	0.0124564	0.0124564	0.0123	*
probands vs controls	SCZ	undiagnosed probands in trios with affected parent(s)	MCS children, weighted	418	5870	0.0884268	-0.0031902	0.091617	0.0504665	-0.0072972	-0.0072972	0.0701
probands vs controls	SCZ	diagnosed probands in trios with unaffected parents	MCS children, weighted	950	5870	0.0262435	-0.0031902	0.0294337	0.0366592	-0.0424184	-0.0424184	0.422
probands vs controls	SCZ	diagnosed probands in trios with affected parent(s)	MCS children, weighted	135	5870	-0.0065661	-0.0031902	-0.0033759	0.0844655	-0.168928	-0.168928	0.968
probands vs controls	SCZ	probands in trios with de novo diagnoses whose parents are unaffected	MCS children, weighted	746	5870	0.0269559	-0.0031902	0.0301461	0.0408244	-0.0498697	-0.0498697	0.46
parents vs controls	SCZ	unaffected parents of undiganosed probands	MCS children, weighted	5732	5870	0.0382858	-0.0031902	0.041476	0.0184848	0.0052458	0.0052458	0.0249	*
parents vs controls	SCZ	affected parents of undiganosed probands	MCS children, weighted	518	5870	0.0647221	-0.0031902	0.0679123	0.04725	-0.0246977	-0.0246977	0.151
parents vs controls	SCZ	unaffected parents of diagnosed probands	MCS children, weighted	1900	5870	-0.0053085	-0.0031902	-0.0021183	0.0266352	-0.0543232	-0.0543232	0.937
parents vs controls	SCZ	affected parents of diagnosed probands	MCS children, weighted	178	5870	-0.0752278	-0.0031902	-0.0720376	0.0798201	-0.228485	-0.228485	0.368
parents vs controls	SCZ	unaffected parents of probands with de novo diagnoses	MCS children, weighted	1492	5870	0.0013078	-0.0031902	0.004498	0.0291933	-0.052721	-0.052721	0.878
probands vs controls	NDC,DDD	undiagnosed probands	GEL+UKHLS combined controls	2750	13667	0.120497	3.62e-10	0.120497	0.0208212	0.0796873	0.0796873	7.71e-09	**
probands vs controls	NDC,DDD	diagnosed probands	GEL+UKHLS combined controls	1130	13667	0.0922582	3.62e-10	0.0922582	0.031981	0.0295754	0.0295754	0.00398	**
probands vs controls	NDC,DDD	undiagnosed probands in trios with affected parent(s)	GEL+UKHLS combined controls	126	13667	0.296898	3.62e-10	0.296898	0.0906248	0.119274	0.119274	0.00136	**
probands vs controls	NDC,DDD	diagnosed probands in trios with unaffected parents	GEL+UKHLS combined controls	803	13667	0.0759335	3.62e-10	0.0759335	0.0382098	0.00104239	0.00104239	0.0472	*
probands vs controls	NDC,DDD	diagnosed probands in trios with affected parent(s)	GEL+UKHLS combined controls	61	13667	0.0191051	3.62e-10	0.0191051	0.121964	-0.219945	-0.219945	0.876
probands vs controls	NDC,DDD	probands in trios with de novo diagnoses whose parents are unaffected	GEL+UKHLS combined controls	647	13667	0.0922127	3.62e-10	0.0922127	0.0424293	0.00905118	0.00905118	0.0301	*
parents vs controls	NDC,DDD	affected parents of undiganosed probands	GEL+UKHLS combined controls	168	13667	0.152905	3.62e-10	0.152905	0.0755304	0.00486521	0.00486521	0.0445	*
parents vs controls	NDC,DDD	unaffected parents of diagnosed probands	GEL+UKHLS combined controls	1606	13667	0.0670536	3.62e-10	0.0670536	0.0265501	0.0150154	0.0150154	0.0116	*
parents vs controls	NDC,DDD	affected parents of diagnosed probands	GEL+UKHLS combined controls	79	13667	-0.127355	3.62e-10	-0.127355	0.11338	-0.34958	-0.34958	0.265
parents vs controls	NDC,DDD	unaffected parents of probands with de novo diagnoses	GEL+UKHLS combined controls	1294	13667	0.0961005	3.62e-10	0.0961005	0.0290878	0.0390883	0.0390883	0.000976	**
probands vs controls	NDC,DDD	undiagnosed probands	MCS children, weighted	2750	5870	0.120497	0.0402295	0.0802674	0.022994	0.0351991	0.0351991	0.000485	**
probands vs controls	NDC,DDD	diagnosed probands	MCS children, weighted	1130	5870	0.0922582	0.0402295	0.0520287	0.0334363	-0.0135065	-0.0135065	0.12
probands vs controls	NDC,DDD	undiagnosed probands in trios with unaffected parents	MCS children, weighted	1567	5870	0.132575	0.0402295	0.0923459	0.0282109	0.0370525	0.0370525	0.00108	**
probands vs controls	NDC,DDD	undiagnosed probands in trios with affected parent(s)	MCS children, weighted	126	5870	0.296898	0.0402295	0.256669	0.0911485	0.0780177	0.0780177	0.00562	**
probands vs controls	NDC,DDD	diagnosed probands in trios with unaffected parents	MCS children, weighted	803	5870	0.0759335	0.0402295	0.035704	0.0394359	-0.0415903	-0.0415903	0.365
probands vs controls	NDC,DDD	diagnosed probands in trios with affected parent(s)	MCS children, weighted	61	5870	0.0191051	0.0402295	-0.0211243	0.122354	-0.260939	-0.260939	0.863
probands vs controls	NDC,DDD	probands in trios with de novo diagnoses whose parents are unaffected	MCS children, weighted	647	5870	0.0922127	0.0402295	0.0519832	0.0435368	-0.0333489	-0.0333489	0.233
parents vs controls	NDC,DDD	unaffected parents of undiganosed probands	MCS children, weighted	3134	5870	0.0887511	0.0402295	0.0485216	0.0217645	0.00586332	0.00586332	0.0258	*
parents vs controls	NDC,DDD	affected parents of undiganosed probands	MCS children, weighted	168	5870	0.152905	0.0402295	0.112675	0.076158	-0.0365944	-0.0365944	0.141
parents vs controls	NDC,DDD	unaffected parents of diagnosed probands	MCS children, weighted	1606	5870	0.0670536	0.0402295	0.0268241	0.0282862	-0.0286168	-0.0286168	0.343
parents vs controls	NDC,DDD	affected parents of diagnosed probands	MCS children, weighted	79	5870	-0.127355	0.0402295	-0.167585	0.113799	-0.390631	-0.390631	0.145
parents vs controls	NDC,DDD	unaffected parents of probands with de novo diagnoses	MCS children, weighted	1294	5870	0.0961005	0.0402295	0.055871	0.0306807	-0.0042631	-0.0042631	0.0688

### Sheet: Table S8 - PGS and diagnosis
Supplementary Table 8. Association between the polygenic score (PGS) for educational attainment and factors affecting the chance of getting a monogenic diagnosis in DDD probands with white British ancestry affected by neurodevelopmental conditions. The PGS for educational attainement was regressed on the indicated variable in a linear regression. The probands' PGS was tested in a maximum of 7,549 probands with neurodevelopmental conditions (without excluding Scottish samples). The fathers' or mothers' PGS for EA was tested in a maximum of 2497 trios. Nominally significant differences are indicated by one asterisk and tests that pass the Bonferroni correction of seven factors are indicated by two asterisks. We also estimated the effect size (in odds ratio) of each factor on the chance of getting a genetic diagnosis in this subset of 7,549 probands with neurodevelopmental conditions, with and without controlling for proband's PGS for educational attainment.
			Association with the EA PGS (PGS ~ x)					Association with diagnostic status (Diagnostic status ~ x)			Association with diagnostic status (Diagnostic status ~ x + proband EA PGS)
Variable	sample size	number of probands with such characteristic	EA PGS	beta	standard error	p-value	significance	Odds ratio	standard error	p-value	Odds ratio	standard error	p-value
trio status	7549	5507	proband	0.146632	0.0259136	1.58e-08	**	1.57	0.0534434	3.29e-17	1.549	0.0535844	3.23e-16
male vs. female	2497	1490	father	-0.0214517	0.0414043	0.604
male vs. female	2497	1490	mother	0.0109657	0.041402	0.791
male vs. female	7549	4421	proband	0.0135766	0.0234169	0.562		0.6904	0.0471247	3.82e-15	0.6886	0.0472042	2.7e-15
more severe ID/DD vs mild or moderate ID/DD	797	233	father	0.196753	0.0764569	0.0103	*
more severe ID/DD vs mild or moderate ID/DD	797	233	mother	0.06077	0.0780393	0.436
more severe ID/DD vs mild or moderate ID/DD	2828	941	proband	0.0998478	0.0400204	0.0127	*	1.708	0.0804655	2.93e-11	1.688	0.0806996	8.69e-11
having any affected first degree relatives	2441	557	father	-0.101721	0.0490239	0.0381	*
having any affected first degree relatives	2441	557	mother	-0.074185	0.0489418	0.13
having any affected first degree relatives	7354	1623	proband	-0.11416	0.0281612	5.09e-05	**	0.595	0.0586033	8.6e-19	0.602	0.0587109	4.91e-18
FROH divided by 0.0625	2496	NA	father	-0.358988	0.277209	0.195
FROH divided by 0.0626	2496	NA	mother	-0.0877471	0.277287	0.752
FROH divided by 0.0627	7545	NA	proband	-0.329385	0.108343	0.00237	**	0.87	0.221878	0.531	0.902	0.22223	0.643
prematurity	2497	375	father	-0.0014654	0.0568575	0.979
prematurity	2497	375	mother	-0.175271	0.0567438	0.00203	**
prematurity	7549	1098	proband	-0.0816986	0.0327069	0.0125	*	0.699	0.0674867	1.14e-07	0.705	0.0675898	2.24e-07
maternal diabetes	2497	86	father	-0.125003	0.111357	0.262
maternal diabetes	2497	86	mother	-0.141972	0.111339	0.202
maternal diabetes	7549	242	proband	-0.10034	0.0654769	0.125		0.634	0.138245	0.000993	0.641	0.138432	0.00129

### Sheet: Table S9 - rgen prenatal risk f
Supplementary Table 9. Genetic correlations (rg) between neurodevelopmental conditions and prenatal risk factors shown in Extended Data Figure 8A. We calculated rg for the GWAS meta-analysis of DDD and GEL using Linkage Disequilibrium Score Regression (LDSC). We also calculated rg between the meta-GWAS and those risk factors after conditioning on educational attainment and cognitive performance using GenomicSEM. Confidence intervals (CI) were calculated using the standard error (se) of the rg estimate. We corrected for five traits using the Bonferroni approach. For each external trait, we also report SNP heritability on the observed scale estimated by LDSC.
trait	GWAS of neurodevelopmental conditions	rg	rg_CIL	rg_CIU	se	p	Significance	h2_obs	h2_obs_se	PMID
Smoking initiation	GWAS meta-analysis	0.2651	0.1424	0.3878	0.0626	2.27e-05	bonferroni significant	0.0885	0.0031	36477530
Smoking initiation	GWAS meta-analysis conditioning on cognitive performance	0.2019	0.059	0.3448	0.0729	0.00564	bonferroni significant	0.0885	0.0031	36477530
Smoking initiation	GWAS meta-analysis conditioning on educational attainment	0.0372	-0.1098	0.1842	0.075	0.62	not significant	0.0885	0.0031	36477530
Premature delivery	GWAS meta-analysis	0.5768	0.1844	0.9692	0.2002	0.004	bonferroni significant	0.0106	0.0024	37165137
Premature delivery	GWAS meta-analysis conditioning on cognitive performance	0.5502	0.1219	0.9785	0.2185	0.0118	nominally significant	0.0106	0.0024	37165137
Premature delivery	GWAS meta-analysis conditioning on educational attainment	0.4752	0.0138	0.9366	0.2354	0.0435	nominally significant	0.0106	0.0024	37165137
Gestational hypertension	GWAS meta-analysis	0.2634	-0.0251	0.5519	0.1472	0.0735	not significant	0.0892	0.0127	37248299
Gestational hypertension	GWAS meta-analysis conditioning on cognitive performance	0.2242	-0.1255	0.5739	0.1784	0.209	not significant	0.0892	0.0127	37248299
Gestational hypertension	GWAS meta-analysis conditioning on educational attainment	0.1515	-0.2338	0.5368	0.1966	0.441	not significant	0.0892	0.0127	37248299
Sleep aponea	GWAS meta-analysis	0.114	-0.0306	0.2586	0.0738	0.122	not significant	0.2619	0.0117	36525587
Sleep aponea	GWAS meta-analysis conditioning on cognitive performance	0.0521	-0.1284	0.2326	0.0921	0.572	not significant	0.2619	0.0117	36525587
Sleep aponea	GWAS meta-analysis conditioning on educational attainment	-0.0345	-0.234	0.165	0.1018	0.735	not significant	0.2619	0.0117	36525587
Alcohol use (drinks per week)	GWAS meta-analysis	-0.0535	-0.1803	0.0733	0.0647	0.409	not significant	0.0546	0.0027	36477530
Alcohol use (drinks per week)	GWAS meta-analysis conditioning on cognitive performance	-0.0298	-0.1952	0.1356	0.0844	0.724	not significant	0.0546	0.0027	36477530
Alcohol use (drinks per week)	GWAS meta-analysis conditioning on educational attainment	-0.031	-0.2143	0.1523	0.0935	0.74	not significant	0.0546	0.0027	36477530

### Sheet: Table S10_GSA_QC_pre-merge
Supplementary Table 10. Number of samples and variants remaining after each step of quality control for two batches of Global Screening Array data from DDD samples, prior to merging.
QC step	Pilot Individuals	Pilot Variants	Big Batch Individuals	Big Batch Variants
Raw data	1,152 individuals	692,282 variants	8,698 individuals	692,282 variants
Remove indels and sex chromosomes	1,152 individuals	678,459 variants	8,698 individuals	678,463 variants
Remove palindromic SNPs	1,152 individuals	666,925 variants	8,698 individuals	667,100 variants
Remove duplicate variants	1,152 individuals	661,677 variants	8,698 individuals	661,559 variants
Remove multiallelic variants	1,152 individuals	659,464 variants	8,698 individuals	659,928 variants
Remove empty samples	1,140 individuals	659,464 variants	8,698 individuals	659,928 variants
Remove samples with extreme heterozygosity or missingness	1,113 individuals	659,464 variants	8,475 individuals	659,928 variants
Remove one of twin pairs and sample swaps	1,112 individuals	659,464 variants	8,460 individuals	659,928 variants
Remove SNPs with >5% missingness and HWE < 1 x 10^6	1,112 individuals	647,651 variants	8,460 individuals	627,801 variants
Subset to overlapping SNPs between batches to merge	1,112 individuals	616,543 variants	8,460 individuals	616,543 variants

### Sheet: Table S11_GSA_QC_post-merge
Supplementary Table 11. Number of samples and variants remaining after each step of quality control for Global Screening Array data from DDD samples, after merging the two initial batches.
QC step	Individuals	Variants
Merged DDD batches	9,572 individuals	616,543 variants
Remove SNPs with differential missigness between batches	9,572 individuals	616,540 variants
Remove SNPs with differential allele frequency between batches	9,572 individuals	616,501 variants
Remove trios with > 200 Mendelian errors (0.03% error rate)	9,534 individuals	616,501 variants
Remove SNPs with error in > 1% of trios	9,534 individuals	616,213 variants
Remove MAF < 1%	9,534 individuals	474,927 variants
Remove HWE < 1x10-6	9,534 individuals	474,926 variants

### Sheet: Table S12_GEL_WGS_variant_QC
Supplementary Table 12. Variant quality control filters applied to whole genome sequence data from the Genomics England 100,000 Genomes variant callset known as "aggV2". We used variants that passed all these filters ("PASS" variants).
Filter	Description
missingness	Missingness ≤ 5% (fully missing genotypes with depth of coverage (DP) =0)
depth	Median Depth ≥ 10
GQ	Median genotype quality ≥ 15
ABratio	Percentage of het calls not showing significant allele imbalance for reads supporting the reference and alternate allele ≥ 25%
completeGTratio	Percentage of complete sites (sites with no missing data) ≥ 50
phwe_eur	Mid p-value for deviations from HWE in unrelated samples of inferred European ancestry ≥ 1 x 10-5

### Sheet: Table S13_Kaitlin_DDD_variant_Q
Supplementary Table 13. Variant quality control filters applied to whole-exome sequence data from DDD, for the analyses of polygenic scores modifying penetrance of rare coding variants and correlations between polygenic scores and rare variant burden.
Metric	SNVs	Indels
Variant quality score log-odds (VQSLOD)	≥ -2	≥ -2
Genotype quality (GQ)	≥ 20	≥ 25
Depth of coverage (DP)	≥ 7	≥ 10
Allele Balance (AB) for Indels p(AB) for SNVs	≥ 1 x 10-3	≥ 0.3

### Sheet: Table S14_GWAS summary statisti
Supplementary Table 14. Previously-published GWASs used to calculate genetic correlations and/or polygenic scores, including the number of SNPs in the polygenic score.
Trait	Analysis	Paper	PMID or doi	Sample Size	Phenotype Description	Number of SNPs in PGS
Years of Schooling (EA)	PGS and genetic correlation	Lee et al., 2018	30038396	N=766,343 excluding 23andMe	The number of years of schooling an individual completed	825264
Cognitive Performance (CP)	PGS and genetic correlation	Lee et al., 2018	30038396	N=257,841	The CP GWAS summary statistics come from a sample size-weighted meta-analysis of a GWAS in UK Biobank and a GWAS from the COGENT study. In the UK Biobank, CP was defined as the respondent’s score on a test of verbal-numerical reasoning. The test contains 13 logic and reasoning questions with a two minute time limit, and was designed as a measure of fluid intelligence. Each respondent took the test up to four times. The phenotype is the mean of the standardised score across the occasions on which the respondent took the test. In the COGENT study CP was defined as the first principal component derived from three or more neuropsychological tests.	806703
Non-cognitive component of educational attainment derived from GWAS-by-subtraction (NonCogEA)	PGS and genetic correlation	Demange et al. 2021	33414549	Estimated effective N=510,795	The summary statistics for the non-cognitive component of EA is from a GWAS-by-subtraction study where they used genomic structural equation modelling (Genomic-SEM) to estimate genetic variation in EA that was not explained by CP.	825265
Schizophrenia (SCZ)	PGS and genetic correlation	Trubetskoy et al., 2022	35396580	N=53,386 SCZ cases and N=77,258 controls	Individuals of European ancestry with Schizophrenia or Schizoaffective Disorder, and controls.	831015
Attention-Deficit Hyperactive Disorder (ADHD)	PGS and genetic correlation	Demontis et al, 2023	36859734	N=38,691 cases and N=186,843 controls	Individuals of European ancestry with ADHD, and controls.	825419
Rare Neurodevelopmental Disorders (NDCs)	PGS	Niemi et al., 2018	30258228	N=6,987 cases and N=9,270 controls	Individuals of European ancestry with a rare neurodevelopmental condition in the DDD cohort, and controls.	640232
Autism spectrum disorder	genetic correlation	Grove et al., 2019	30804558	N=18,381 cases and N=27,969 controls	Individuals of European ancestry with ASD, and controls.	NA
Epilepsy, generalised	genetic correlation	ILAE, Berkovic et al., 2022	https://doi.org/10.1101/2022.06.08.22276120	N=6,952 cases and N=42,436 controls	Individuals of European ancestry with generalised epilepsies, and controls. We selected genetic generalised epilepsy since it showed higher heritability than the focal epilepsy.	NA
Obsessive-compulsive disorder	genetic correlation	IOCDF-GC and OCGAS, 2017	28761083	N=2,688 cases and N=7,037 controls	Individuals of European ancestry with OCD, and controls.	NA
Anorexia nervosa	genetic correlation	Watson et al., 2019	31308545	N-16,992 cases and N=55,525 controls	Individuals of European ancestry with anorexia, and controls.	NA
Bipolar disorder	genetic correlation	Mullins et al., 2021	34002096	N=41,917 cases and N=371,549 controls	Individuals of European ancestry with bipolar disorder, and controls.	NA
Post-traumatic stress disorde	genetic correlation	Nievergelt et al., 2019	31594949	N-23,185 cases and N=151,309 controls	Individuals of European ancestry with PTSD, and controls.	NA
Tourette’s syndrome	genetic correlation	Yu et al., 2019	30818990	N=4,819 cases and 9,488 controls	Individuals of European ancestry with TS, and controls.	NA
Major depressive disorder	genetic correlation	Howard et al., 2019	30718901	N=170,756 cases and 329,443 controls, excluding 23andMe	Individuals of European ancestry with MDD, and controls.	NA
Alcohol use (drinks per week)	genetic correlation	Saunders et al., 2022	36477530	N=666,978	Individuals of European ancestry	NA
Smoking initiation	genetic correlation	Saunders et al., 2022	36477530	N=393,707 cases and N=411,724 controls	Individuals of European ancestry who ever smoked regularly, and controls who did not.	NA
Sleep apnoea	genetic correlation	Campos et al., 2023	36525587	N=25,008 cases with apnoea and N=337,630 controls	Individuals of European ancestry with sleep apnoea, and controls. We used summary statistics of a multi-trait analysis of GWAS (MTAG), leveraging the high genetic correlation between sleep apnoea and snoring (N=172,050 cases and 350,475 controls).	NA
Gestational hypertension	genetic correlation	Honigberg et al., 2023	37248299	N=11,027 cases and N=412,788 controls	Individuals from diverse amcestries, with >80% of European ancestry.	NA
Premature birth	genetic correlation	Sole-Navai et al., 2023	37165137	N=15,419 cases and N=217,871 controls, excluding 23andMe	Women of European ancestry who had premature delivery (<37 completed weeks), and controls (delivery between 39 and 42 gestational weeks)	NA
